# Using polygenic and transcriptional risk scores to investigate psychiatric and cognitive symptoms in Parkinson’s disease

**DOI:** 10.1101/2025.03.20.25324166

**Authors:** Lachlan Gilchrist, Oliver Pain, Heather Marriott, Abigail Pfaff, Cameron James Watson, Alfredo Iacoangeli, Sulev Koks, Cathryn M. Lewis, Petroula Proitsi

**Affiliations:** Social, Genetic and Developmental Psychiatry Centre, Institute of Psychiatry, Psychology, and Neuroscience, King’s College London, London, United Kingdom; Perron Institute for Neurological and Translational Science, Perth, Australia; Maurice Wohl Clinical Neuroscience Institute, Department of Basic and Clinical Neuroscience, Institute of Psychiatry, Psychology and Neuroscience, King’s College London, London, United Kingdom; Department of Biostatistics and Health Informatics, Institute of Psychiatry, Psychology and Neuroscience, King’s College London, London, United Kingdom; Personalised Medicine Centre, Health Futures Institute, Murdoch University, Perth, Australia; South London and Maudsley NHS Foundation Trust, London, United Kingdom; NIHR Maudsley Biomedical Research Centre at South London and Maudsley NHS Foundation Trust and King’s College London, King’s College London, London, United Kingdom; Department of Medical and Molecular Genetics, King’s College London, London, United Kingdom; Centre for Preventive Neurology, Wolfson Institute of Population Health, Queen Mary University of London

**Author notes:** Joint senior corresponding authors: Dr. Petroula Proitsi; Prof. Cathryn M. Lewis; Prof. Sulev Kõks.

## Abstract

Psychiatric and cognitive symptoms are commonly observed in individuals with Parkinson’s disease (PD) with a significant impact on quality of life. Given the genetic contribution to PD, cross-trait polygenic risk score (PRS) analysis may elucidate underlying biological mechanisms. Transcriptional risk scores (TRS) – the weighted sum of an individual’s observed gene expression – offer a complementary approach, having shown good prediction in other diseases. Here, we combined transcriptome-wide analysis of Alzheimer’s disease (AD), depression, PD, and schizophrenia with RNA-seq data from the Parkinson’s Progressive Markers Initiative (PPMI) (*N* = 592; *N_CASES_* = 431) and 10 years of follow-up data to conduct the first within- and cross-trait TRS study of PD, its severity, psychiatric and cognitive symptoms, and their progression. TRS associations were compared to PRS. Polygenic risk for PD was significantly associated (*p_FDR_* < 0.05) with PD case/control status. Higher transcriptional risk for PD was not associated with PD case/control status but was associated with greater PD severity at baseline, suggesting they still capture the broader disease burden. Higher transcriptional risk for AD was associated with having PD, greater baseline severity, higher baseline depression, anxiety, hallucinations and a faster increase in both hallucinations and apathy, implicating shared mechanisms across neurodegenerative diseases. Higher polygenic and transcriptional risk for depression was associated with higher baseline depression and anxiety in PD and a faster increase in anxiety over time. Higher transcriptional risk for AD was associated with faster decline across all cognitive domains, while higher transcriptional risk for schizophrenia showed protective effects, suggesting TRS can identify novel biological contributions to cognitive decline, with the potential for targeted interventions. Our findings show that transcriptional and polygenic risk scores capture different aspects of biological contributions to PD symptoms and progression.

## Supplementary Tables for "Using polygenic and transcriptional risk scores to investigate psychiatric and cognitive symptoms in Parkinson’s disease"

### Sheet: S1
Supplementary table 1: Number per-outcome exclusions from the linear mixed model slope indivdiual level slope estimation. Individual were excluded if they had less than two non-missing follow-up time-points
Outcome	N_missing_excl.
PD severity (MDS-UPRS total score)	49
Visuospatial ability (Benton judgment of line orientation)	5
Processing speed (Symbol digit modality test)	4
Working memory (Letter-number sequencing test)	4
Hallucinations	3
Apathy	3
Verbal learning (Hopkins verbal learning test)	3
Anxiety (State and trait anxiety inventory)	1
Depression (Geriatric depression scale)	0
Global cognitive impairment (MoCA score)	0

### Sheet: S2
Supplementary table 2: Mean number of non-missing follow-up time-points per outcome, with their standard deviation
Outcome	mean	sd
Hallucinations	7.457	2.577
Apathy	7.457	2.577
Depression (Geriatric depression scale)	7.415	2.6
Anxiety (State and trait anxiety inventory)	7.41	2.619
Global cognitive impairment (MoCA score)	7.218	2.556
Processing speed (Symbol digit modality test)	7.213	2.538
Working memory (Letter-number sequencing test)	7.198	2.564
Verbal learning (Hopkins verbal learning test)	7.187	2.548
Visuospatial ability (Benton judgment of line orientation)	7.178	2.554
PD severity (MDS-UPRS total score)	5.997	2.603

### Sheet: S3
Supplementary table 3: Sample size and number of genes in each eQTL panel used in the TWAS
Tissue	Sample	N_individuals	N_genes
Brain – Amygdala	GTEx	119	2513
Brain – Anterior cingulate cortex BA24	GTEx	135	3326
Brain – Caudate basal ganglia	GTEx	172	4884
Brain – Cerebellar hemisphere	GTEx	157	5885
Brain – Cerebellum	GTEx	188	7050
Brain – Cortex	GTEx	183	5425
Brain – Frontal cortex BA9	GTEx	157	4388
Brain – Hippocampus	GTEx	150	3437
Brain – Hypothalamus	GTEx	156	3423
Brain – Nucleus accumbens basal ganglia	GTEx	181	4830
Brain – Putamen basal ganglia	GTEx	153	4175
Brain – Substantia nigra	GTEx	100	2191
Brain – Spinal cord vervical c-1	GTEx	115	3033
Whole Blood	GTEx	558	7832
Brain – DLPFC	CMC	452	5226
Whole Blood	NTR	1247	2437
Whole Blood	YFS	1264	4699

### Sheet: S4
Supplementary table 4: APOE e4 count and percentage for cases and controls in the PPMI sample
N_APOE_e4	N_cases	percent_cases	N_controls	percent_controls
0	325	75.058	121	75.156
1	98	22.617	36	22.36
2	8	1.849	4	2.484

### Sheet: S5
Supplementary table 5: Mean and standard deviations for outcomes used in this study measured at baseline
Outcome	mean	sd
Age of onset	59.59	9.671
PD severity (MDS-UPRS total score)	34.005	14.811
Depression (Geriatric depression scale)	2.529	2.601
Anxiety (State and trait anxiety inventory)	66.484	18.505
Hallucinations	0.042	0.223
Apathy	0.217	0.536
Processing speed (Symbol digit modality test)	40.841	9.797
Working memory (Letter-number sequencing test)	10.603	2.729
Global cognitive impairment (MoCA score)	26.986	2.59
Visuospatial ability (Benton judgment of line orientation)	12.558	2.487
Verbal learning (Hopkins verbal learning test)	19.015	4.606

### Sheet: S6
Supplementary table 6: Mean and standard deviations for the individual level slope outcomes used in this study
Outcome	mean	sd
PD severity (MDS-UPRS total score) (slope)	3.799	2.055
Depression (Geriatric depression scale) (slope)	0.149	0.221
Anxiety (State and trait anxiety inventory) (slope)	0.373	1.288
Hallucinations (slope)	0.038	0.082
Apathy (slope)	0.044	0.057
Processing speed (Symbol digit modality test) (slope)	-0.854	0.905
Working memory (Letter-number sequencing test) (slope)	-0.222	0.152
Global cognitive impairment (MoCA score) (slope)	-0.224	0.481
Visuospatial ability (Benton judgment of line orientation) (slope)	-0.076	0.107
Verbal learning (Hopkins verbal learning test)	-0.246	0.352

### Sheet: S7
Supplementary table 7: Bonferroni significant (p <= 6.5 x 10-7) TWAS associations for Alzheimer's disease, depression, Parkinson's disease and schizophrenia
PHENOTYPE	ID	PANEL	CHR	P0	P1	HSQ	NSNP	MODEL	TWAS.Z	TWAS.P	COLOC.PP1	COLOC.PP2	COLOC.PP3	COLOC.PP4
AD	AC243964.2	GTExv8.EUR.Brain_Amygdala	19	44718758	44718759	0.5516	431	enet	24.5255	7.89e-133	0	0.59	0.14	0.269
AD	AC243964.2	GTExv8.EUR.Brain_Substantia_nigra	19	44718758	44718759	0.356	433	enet	17.9667	3.55e-72	0	0.711	0.058	0.231
AD	AC243964.2	GTExv8.EUR.Brain_Nucleus_accumbens_basal_ganglia	19	44718758	44718759	0.2557	432	enet	17.4774	2.13e-68	0	0.748	0.216	0.036
AD	ERCC2	GTExv8.EUR.Brain_Spinal_cord_cervical_c-1	19	45370917	45370918	0.264	366	enet	17.4409	4.04e-68	0	0.865	0.063	0.073
AD	AC243964.2	GTExv8.EUR.Brain_Cerebellum	19	44718758	44718759	0.2832	433	enet	17.1102	1.25e-65	0	0.112	0.883	0.006
AD	GEMIN7	GTExv8.EUR.Brain_Nucleus_accumbens_basal_ganglia	19	45079194	45079195	0.2619	364	enet	16.8941	4.97e-64	0	0.614	0.218	0.168
AD	PVRL2	CMC.BRAIN.RNASEQ	19	45349392	45392485	0.0996	432	lasso	-14.7751	2.12e-49	0	0.294	0.68	0.026
AD	AC243964.2	GTExv8.EUR.Brain_Cortex	19	44718758	44718759	0.4752	433	enet	13.975	2.21e-44	0	0.209	0.777	0.014
AD	AC243964.2	GTExv8.EUR.Brain_Cerebellar_Hemisphere	19	44718758	44718759	0.373	433	enet	13.8967	6.63e-44	0	0.749	0.175	0.076
AD	AC243964.2	GTExv8.EUR.Brain_Frontal_Cortex_BA9	19	44718758	44718759	0.4489	428	enet	13.7413	5.75e-43	0	0.219	0.764	0.017
AD	PVR	GTExv8.EUR.Brain_Cortex	19	44643797	44643798	0.278	427	enet	-13.5058	1.44e-41	0	0.476	0.496	0.028
AD	CEACAM19	GTExv8.EUR.Brain_Nucleus_accumbens_basal_ganglia	19	44666957	44666958	0.2659	423	susie	13.4208	4.57e-41	0	0.009	0.991	0
AD	ZNF296	GTExv8.EUR.Brain_Amygdala	19	45076508	45076509	0.2581	361	enet	-13.2078	7.91e-40	0	0.851	0.067	0.082
AD	CEACAM19	GTExv8.EUR.Brain_Cerebellar_Hemisphere	19	44666957	44666958	0.696	424	susie	13.074	4.64e-39	0	0	1	0
SCZ	ZKSCAN4	GTExv8.EUR.Whole_Blood	6	28252223	28252224	0.0361	419	lasso	-13.0254	8.77e-39	0	0.012	0.025	0.963
SCZ	HIST1H4L	NTR.BLOOD.RNAARR	6	27840926	27841289	0.0231	470	top1	13.007	1.12e-38	0	0.01	0.547	0.443
SCZ	ZSCAN9	GTExv8.EUR.Brain_Cerebellum	6	28224885	28224886	0.2399	432	top1	-13.007	1.12e-38	0	0.549	0.166	0.284
SCZ	ZSCAN9	GTExv8.EUR.Brain_Cerebellar_Hemisphere	6	28224885	28224886	0.1607	432	top1	-13.0067	1.12e-38	0	0.923	0.024	0.053
SCZ	PRSS16	GTExv8.EUR.Brain_Cerebellar_Hemisphere	6	27247700	27247701	0.4376	336	lasso	-12.6073	1.92e-36	0	0	0.025	0.975
SCZ	ZSCAN12P1	GTExv8.EUR.Brain_Caudate_basal_ganglia	6	28091153	28091154	0.1788	449	susie	11.801	3.84e-32	0	0.534	0.036	0.43
SCZ	HCG11	GTExv8.EUR.Brain_Substantia_nigra	6	26523449	26523450	0.308	476	top1	11.615	3.44e-31	0	0.912	0.038	0.051
SCZ	PRSS16	GTExv8.EUR.Brain_Cerebellum	6	27247700	27247701	0.3859	336	enet	-11.582	5.1e-31	0	0	0.834	0.166
SCZ	PGBD1	GTExv8.EUR.Brain_Cerebellar_Hemisphere	6	28281571	28281572	0.1615	407	susie	-11.2884	1.5e-29	0	0.166	0.58	0.255
SCZ	PGBD1	GTExv8.EUR.Brain_Caudate_basal_ganglia	6	28281571	28281572	0.229	394	susie	-11.163	6.16e-29	0	0.132	0.302	0.566
SCZ	PGBD1	GTExv8.EUR.Brain_Spinal_cord_cervical_c-1	6	28281571	28281572	0.18	404	susie	-11.0952	1.32e-28	0	0.14	0.063	0.797
SCZ	ZNF204P	GTExv8.EUR.Brain_Spinal_cord_cervical_c-1	6	27360220	27360221	0.22	382	lasso	-11.0664	1.83e-28	0	0.664	0.094	0.242
SCZ	LINC00533	GTExv8.EUR.Brain_Cerebellar_Hemisphere	6	28649065	28649066	0.1439	219	susie	-10.9204	9.21e-28	0	0.372	0.039	0.589
AD	TOMM40	YFS.BLOOD.RNAARR	19	45393826	45406946	0.03895	371	bslmm	10.8025	3.35e-27	0	0.603	0.033	0.364
SCZ	BTN3A2	NTR.BLOOD.RNAARR	6	26365386	26378540	0.3932	532	enet	10.704	9.71e-27	0	0	1	0
SCZ	ZSCAN16	YFS.BLOOD.RNAARR	6	28092338	28097860	0.0135	417	blup	-10.686	1.19e-26	0	0.105	0.436	0.459
SCZ	ZKSCAN8	GTExv8.EUR.Brain_Cerebellum	6	28141909	28141910	0.1611	457	lasso	10.6	2.99e-26	0	0.014	0.811	0.175
SCZ	PRSS16	GTExv8.EUR.Whole_Blood	6	27247700	27247701	0.0715	335	top1	-10.5045	8.24e-26	0	0.017	0.983	0
AD	BLOC1S3	GTExv8.EUR.Whole_Blood	19	45178744	45178745	0.0766	370	enet	10.4632	1.28e-25	0	0.135	0.855	0.01
AD	MS4A6A	GTExv8.EUR.Whole_Blood	11	60184665	60184666	0.1018	426	lasso	10.3908	2.73e-25	0	0	0.168	0.832
AD	AC243964.2	GTExv8.EUR.Brain_Hippocampus	19	44718758	44718759	0.487	431	enet	10.3828	2.97e-25	0	0.708	0.21	0.082
SCZ	ABT1	GTExv8.EUR.Brain_Cerebellum	6	26596951	26596952	0.1137	463	susie	10.314	6.12e-25	0	0.201	0.113	0.686
AD	APOC2	GTExv8.EUR.Brain_Caudate_basal_ganglia	19	44945981	44945982	0.6129	396	enet	10.1452	3.48e-24	0	0	1	0
SCZ	ZSCAN31	GTExv8.EUR.Brain_Substantia_nigra	6	28356270	28356271	0.477	384	lasso	-10.095	5.8e-24	0	0.022	0.957	0.021
SCZ	ZSCAN26	GTExv8.EUR.Brain_Caudate_basal_ganglia	6	28267009	28267010	0.3158	401	enet	10.095	5.82e-24	0	0	0.981	0.019
AD	CR1	CMC.BRAIN.RNASEQ	1	207669472	207815110	0.2014	485	bslmm	10.047	9.47e-24	0	0	0.003	0.997
SCZ	BTN3A2	GTExv8.EUR.Brain_Amygdala	6	26365158	26365159	0.583	545	lasso	10.013	1.34e-23	0	0.001	0.869	0.13
AD	CR1	GTExv8.EUR.Brain_Caudate_basal_ganglia	1	207496146	207496147	0.2826	387	susie	9.9728	2e-23	0	0	0.003	0.997
PD	MAPK8IP1P1	GTExv8.EUR.Brain_Hypothalamus	17	46243605	46243606	0.4806	59	enet	-9.95662	2.36e-23	0	0	0.014	0.986
SCZ	ZSCAN31	GTExv8.EUR.Brain_Hypothalamus	6	28356270	28356271	0.2386	371	lasso	-9.9413	2.75e-23	0	0.001	0.998	0.001
AD	MS4A6A	YFS.BLOOD.RNAARR	11	59939081	59952139	0.1301	384	enet	9.93212	3.02e-23	0	0	0.562	0.438
SCZ	BTN3A2	GTExv8.EUR.Brain_Substantia_nigra	6	26365158	26365159	0.6	550	lasso	9.923	3.31e-23	0	0.014	0.817	0.169
SCZ	PGBD1	YFS.BLOOD.RNAARR	6	28249314	28270326	0.0159	372	top1	-9.905	3.97e-23	0	0.012	0.988	0
PD	MAPK8IP1P1	GTExv8.EUR.Whole_Blood	17	46243605	46243606	0.2741	59	enet	-9.88185	4.99e-23	0	0	0.012	0.988
SCZ	ZSCAN26	GTExv8.EUR.Brain_Cerebellum	6	28267009	28267010	0.4726	414	susie	9.867	5.76e-23	0	0	1	0
SCZ	ZSCAN23	GTExv8.EUR.Brain_Spinal_cord_cervical_c-1	6	28443501	28443502	0.221	330	enet	-9.8355	7.92e-23	0	0.074	0.833	0.093
PD	FAM215B	GTExv8.EUR.Brain_Cerebellar_Hemisphere	17	46562794	46562795	0.4328	136	lasso	-9.8231	8.95e-23	0	0	0.009	0.991
PD	AC005829.2	GTExv8.EUR.Brain_Amygdala	17	46260605	46260606	0.3792	63	enet	-9.8117	1e-22	0	0	0.019	0.981
SCZ	BTN3A2	GTExv8.EUR.Whole_Blood	6	26365158	26365159	0.6439	544	susie	9.7692	1.53e-22	0	0	1	0
SCZ	ZSCAN26	GTExv8.EUR.Brain_Frontal_Cortex_BA9	6	28267009	28267010	0.2194	411	susie	9.7592	1.68e-22	0	0	0.996	0.003
SCZ	ZBED9	GTExv8.EUR.Brain_Hippocampus	6	28616211	28616212	0.242	247	lasso	-9.7251	2.36e-22	0	0.837	0.032	0.131
AD	MS4A6A	NTR.BLOOD.RNAARR	11	59939077	59952139	0.03383	407	top1	9.62626	6.19e-22	0	0.001	0.999	0
PD	AC005829.2	GTExv8.EUR.Brain_Nucleus_accumbens_basal_ganglia	17	46260605	46260606	0.3551	64	enet	-9.6194	6.62e-22	0	0	0.019	0.981
SCZ	FURIN	CMC.BRAIN.RNASEQ	15	91411884	91426687	0.122	488	top1	-9.575	1.02e-21	0	0	0	1
PD	AC005829.2	GTExv8.EUR.Brain_Caudate_basal_ganglia	17	46260605	46260606	0.3805	64	lasso	-9.56	1.2e-21	0	0	0.01	0.99
AD	ZNF296	GTExv8.EUR.Brain_Hypothalamus	19	45076508	45076509	0.3205	363	enet	-9.51706	1.78e-21	0	0.768	0.149	0.083
SCZ	ZKSCAN8	GTExv8.EUR.Brain_Anterior_cingulate_cortex_BA24	6	28141909	28141910	0.0657	440	susie	9.48	2.54e-21	0	0.518	0.233	0.248
SCZ	AL353759.1	GTExv8.EUR.Brain_Anterior_cingulate_cortex_BA24	6	26172801	26172802	0.2512	667	enet	-9.452	3.34e-21	0	0.335	0.429	0.237
PD	MAPK8IP1P1	GTExv8.EUR.Brain_Amygdala	17	46243605	46243606	0.3294	56	lasso	-9.4463	3.51e-21	0	0	0.014	0.986
PD	AC005829.2	GTExv8.EUR.Brain_Cortex	17	46260605	46260606	0.4848	66	enet	-9.44457	3.57e-21	0	0	0.016	0.984
PD	MAPK8IP1P1	GTExv8.EUR.Brain_Cerebellar_Hemisphere	17	46243605	46243606	0.3176	59	lasso	-9.4428	3.63e-21	0	0	0.021	0.979
SCZ	ZNF602P	GTExv8.EUR.Brain_Substantia_nigra	6	28115627	28115628	0.255	476	lasso	9.433	4e-21	0	0.095	0.536	0.368
PD	LRRC37A2	GTExv8.EUR.Brain_Spinal_cord_cervical_c-1	17	46511510	46511511	0.8186	133	lasso	-9.43022	4.09e-21	0	0	0.009	0.991
PD	MAPK8IP1P1	GTExv8.EUR.Brain_Spinal_cord_cervical_c-1	17	46243605	46243606	0.2621	56	susie	-9.42613	4.25e-21	0	0	0.019	0.981
PD	AC005829.2	GTExv8.EUR.Brain_Anterior_cingulate_cortex_BA24	17	46260605	46260606	0.4302	62	top1	-9.41935	4.54e-21	0	0	0.019	0.981
PD	ARL17A	GTExv8.EUR.Brain_Caudate_basal_ganglia	17	46579681	46579682	0.327	141	top1	-9.42	4.54e-21	0	0	0.018	0.982
PD	AC005829.2	GTExv8.EUR.Brain_Substantia_nigra	17	46260605	46260606	0.3814	66	top1	-9.41935	4.54e-21	0	0	0.018	0.982
PD	LRRC37A2	GTExv8.EUR.Brain_Substantia_nigra	17	46511510	46511511	0.5304	136	top1	-9.41935	4.54e-21	0	0	0.018	0.982
PD	AC005829.2	GTExv8.EUR.Brain_Spinal_cord_cervical_c-1	17	46260605	46260606	0.3381	63	top1	-9.41935	4.54e-21	0	0	0.02	0.98
PD	AC005829.1	GTExv8.EUR.Brain_Spinal_cord_cervical_c-1	17	46267036	46267037	0.0923	63	top1	-9.41935	4.54e-21	0	0.612	0.009	0.379
PD	ARL17A	GTExv8.EUR.Brain_Putamen_basal_ganglia	17	46579681	46579682	0.3005	141	top1	-9.41935	4.54e-21	0	0	0.018	0.982
PD	AC005829.2	GTExv8.EUR.Brain_Hypothalamus	17	46260605	46260606	0.4288	66	top1	-9.41935	4.54e-21	0	0	0.018	0.982
PD	MAPK8IP1P1	GTExv8.EUR.Brain_Frontal_Cortex_BA9	17	46243605	46243606	0.3195	59	top1	-9.41935	4.54e-21	0	0	0.016	0.984
PD	FAM215B	GTExv8.EUR.Brain_Cerebellum	17	46562794	46562795	0.3428	136	top1	-9.41935	4.54e-21	0	0	0.018	0.982
PD	LRRC37A2	GTExv8.EUR.Brain_Cerebellar_Hemisphere	17	46511510	46511511	0.7033	136	susie	-9.41156	4.89e-21	0	0	0.012	0.988
PD	ARL17A	GTExv8.EUR.Brain_Cerebellar_Hemisphere	17	46579681	46579682	0.6615	143	susie	-9.40658	5.13e-21	0	0	0.015	0.985
PD	MAPK8IP1P1	GTExv8.EUR.Brain_Hippocampus	17	46243605	46243606	0.3928	58	lasso	-9.39411	5.77e-21	0	0	0.015	0.985
PD	AC005829.2	GTExv8.EUR.Brain_Frontal_Cortex_BA9	17	46260605	46260606	0.4117	66	susie	-9.39102	5.94e-21	0	0	0.016	0.984
PD	AC005829.2	GTExv8.EUR.Whole_Blood	17	46260605	46260606	0.3267	66	lasso	-9.3855	6.26e-21	0	0	0.019	0.981
PD	MAPK8IP1P1	GTExv8.EUR.Brain_Cerebellum	17	46243605	46243606	0.3902	59	susie	-9.38536	6.27e-21	0	0	0.014	0.986
SCZ	AL022393.1	GTExv8.EUR.Brain_Spinal_cord_cervical_c-1	6	28170844	28170845	0.202	450	lasso	9.3778	6.73e-21	0	0.13	0.747	0.123
SCZ	ZNF603P	GTExv8.EUR.Brain_Cortex	6	28176187	28176188	0.63	454	susie	-9.377	6.77e-21	0	0	1	0
PD	AC005829.2	GTExv8.EUR.Brain_Putamen_basal_ganglia	17	46260605	46260606	0.5395	64	susie	-9.36798	7.39e-21	0	0	0.021	0.979
SCZ	ZNF192P1	GTExv8.EUR.Brain_Caudate_basal_ganglia	6	28161780	28161781	0.1463	439	susie	-9.363	7.72e-21	0	0.34	0.512	0.148
SCZ	GNL3	YFS.BLOOD.RNAARR	3	52715172	52728508	0.02145	379	enet	9.35588	8.29e-21	0	0	0.337	0.663
PD	AC005829.2	GTExv8.EUR.Brain_Hippocampus	17	46260605	46260606	0.3829	65	enet	-9.32145	1.15e-20	0	0	0.013	0.987
PD	AC005829.2	GTExv8.EUR.Brain_Cerebellar_Hemisphere	17	46260605	46260606	0.3462	66	lasso	-9.31783	1.19e-20	0	0	0.015	0.985
PD	AC005829.1	GTExv8.EUR.Brain_Frontal_Cortex_BA9	17	46267036	46267037	0.2067	66	susie	-9.30292	1.37e-20	0	0	0.033	0.967
SCZ	GNL3	GTExv8.EUR.Brain_Cerebellar_Hemisphere	3	52681155	52681156	0.3181	385	susie	9.28367	1.64e-20	0	0	0.082	0.918
SCZ	GNL3	GTExv8.EUR.Brain_Nucleus_accumbens_basal_ganglia	3	52681155	52681156	0.1198	384	top1	9.2821	1.66e-20	0	0.091	0.08	0.828
SCZ	BTN3A2	GTExv8.EUR.Brain_Spinal_cord_cervical_c-1	6	26365158	26365159	0.545	544	enet	9.2748	1.78e-20	0	0	0.869	0.131
SCZ	GNL3	GTExv8.EUR.Brain_Hippocampus	3	52681155	52681156	0.1437	384	top1	9.2564	2.11e-20	0	0.725	0.038	0.237
SCZ	TMEM110	NTR.BLOOD.RNAARR	3	52873898	52931612	0.01717	391	blup	-9.2404	2.46e-20	0	0.006	0.049	0.945
SCZ	GNL3	GTExv8.EUR.Brain_Cortex	3	52681155	52681156	0.0993	385	enet	9.24	2.58e-20	0	0.016	0.063	0.921
SCZ	GNL3	GTExv8.EUR.Brain_Hypothalamus	3	52681155	52681156	0.2639	383	top1	9.2308	2.69e-20	0	0.022	0.131	0.847
PD	AC005829.2	GTExv8.EUR.Brain_Cerebellum	17	46260605	46260606	0.4774	66	lasso	-9.22392	2.86e-20	0	0	0.07	0.93
DEP	GPX1	GTExv8.EUR.Brain_Frontal_Cortex_BA9	3	49358599	49358600	0.2057	277	enet	9.19809	3.64e-20	0	0	0.046	0.954
PD	AC005829.1	GTExv8.EUR.Brain_Nucleus_accumbens_basal_ganglia	17	46267036	46267037	0.2217	64	lasso	-9.1961	3.71e-20	0	0	0.083	0.917
SCZ	FURIN	GTExv8.EUR.Brain_Frontal_Cortex_BA9	15	90868591	90868592	0.3624	481	susie	-9.19163	3.87e-20	0	0.034	0.004	0.962
SCZ	ZSCAN23	GTExv8.EUR.Brain_Substantia_nigra	6	28443501	28443502	0.123	344	susie	-9.177	4.42e-20	0	0.628	0.238	0.134
SCZ	HIST1H2BF	NTR.BLOOD.RNAARR	6	26199716	26200972	0.0238	633	blup	-9.162	5.07e-20	0	0.821	0.113	0.067
SCZ	GNL3	GTExv8.EUR.Brain_Spinal_cord_cervical_c-1	3	52681155	52681156	0.1107	384	susie	9.1601	5.18e-20	0	0.376	0.087	0.537
SCZ	ZSCAN23	GTExv8.EUR.Brain_Anterior_cingulate_cortex_BA24	6	28443501	28443502	0.2233	326	susie	-9.156	5.39e-20	0	0.617	0.117	0.266
SCZ	BTN3A2	GTExv8.EUR.Brain_Cerebellum	6	26365158	26365159	0.6432	543	susie	9.147	5.84e-20	0	0	1	0
SCZ	LRTM2	GTExv8.EUR.Brain_Anterior_cingulate_cortex_BA24	12	1820266	1820267	0.296	488	lasso	-9.1451	5.96e-20	0	0.199	0.024	0.777
SCZ	U91328.1	GTExv8.EUR.Whole_Blood	6	25992661	25992662	0.0756	679	enet	-9.1406	6.21e-20	0	0	0.979	0.02
PD	AC005829.1	GTExv8.EUR.Brain_Substantia_nigra	17	46267036	46267037	0.1924	66	susie	-9.13171	6.74e-20	0	0.294	0.043	0.664
SCZ	GNL3	GTExv8.EUR.Brain_Frontal_Cortex_BA9	3	52681155	52681156	0.2034	384	top1	9.1282	6.96e-20	0	0.003	0.283	0.714
PD	AC005829.1	GTExv8.EUR.Brain_Caudate_basal_ganglia	17	46267036	46267037	0.2465	64	susie	-9.12	7.78e-20	0	0	0.071	0.929
PD	MAPK8IP1P1	GTExv8.EUR.Brain_Substantia_nigra	17	46243605	46243606	0.3641	59	enet	-9.11229	8.07e-20	0	0	0.086	0.914
SCZ	ZNF602P	GTExv8.EUR.Brain_Caudate_basal_ganglia	6	28115627	28115628	0.1998	446	top1	9.101	8.96e-20	0	0.024	0.975	0.001
SCZ	ZNF602P	GTExv8.EUR.Brain_Frontal_Cortex_BA9	6	28115627	28115628	0.3867	460	top1	9.1009	8.96e-20	0	0	1	0
SCZ	SPCS1	GTExv8.EUR.Brain_Cortex	3	52704954	52704955	0.109	382	top1	-9.09	1e-19	0	0.754	0.085	0.161
DEP	RPL31P12	GTExv8.EUR.Brain_Cerebellar_Hemisphere	1	72301471	72301472	0.5907	313	susie	-9.07439	1.14e-19	0	0	0.245	0.755
PD	MAPK8IP1P1	GTExv8.EUR.Brain_Cortex	17	46243605	46243606	0.3922	59	susie	-9.06757	1.22e-19	0	0	0.077	0.923
DEP	RPL31P12	GTExv8.EUR.Brain_Cerebellum	1	72301471	72301472	0.6503	320	susie	-9.06658	1.23e-19	0	0	0.191	0.809
PD	AC005829.1	GTExv8.EUR.Brain_Putamen_basal_ganglia	17	46267036	46267037	0.1878	64	susie	-9.0655	1.24e-19	0	0	0.037	0.963
SCZ	CNNM2	GTExv8.EUR.Brain_Frontal_Cortex_BA9	10	102918292	102918293	0.215	342	susie	-9.0514	1.41e-19	0	0.109	0.033	0.858
DEP	AC121247.1	GTExv8.EUR.Brain_Anterior_cingulate_cortex_BA24	3	49260084	49260085	0.1386	271	enet	-9.04127	1.55e-19	0	0.138	0.081	0.781
PD	AC005829.1	GTExv8.EUR.Brain_Cerebellar_Hemisphere	17	46267036	46267037	0.4586	66	susie	-9.02683	1.77e-19	0	0	0.093	0.907
PD	AC005829.1	GTExv8.EUR.Brain_Hippocampus	17	46267036	46267037	0.1445	65	top1	-9.02194	1.85e-19	0	0.666	0.133	0.202
PD	AC005829.1	GTExv8.EUR.Brain_Cortex	17	46267036	46267037	0.307	66	top1	-9.02194	1.85e-19	0	0	0.434	0.566
PD	AC005829.1	GTExv8.EUR.Brain_Cerebellum	17	46267036	46267037	0.39	66	top1	-9.02194	1.85e-19	0	0	0.434	0.566
SCZ	ZNF602P	GTExv8.EUR.Brain_Hippocampus	6	28115627	28115628	0.19	463	susie	8.9922	2.42e-19	0	0	0.994	0.005
AD	APOC2	GTExv8.EUR.Brain_Nucleus_accumbens_basal_ganglia	19	44945981	44945982	0.4444	395	enet	8.9633	3.15e-19	0	0	1	0
PD	MMRN1	GTExv8.EUR.Brain_Anterior_cingulate_cortex_BA24	4	89879531	89879532	0.339	385	enet	8.9286	4.31e-19	0	0.047	0.13	0.823
AD	CLPTM1	CMC.BRAIN.RNASEQ	19	45457841	45496604	0.1135	399	top1	-8.91262	4.98e-19	0	0	1	0
AD	ZNF229	GTExv8.EUR.Brain_Hippocampus	19	44448577	44448578	0.356	445	enet	-8.9091	5.14e-19	0	0.809	0.148	0.043
SCZ	ZKSCAN3	GTExv8.EUR.Brain_Hippocampus	6	28349913	28349914	0.15	374	susie	8.9091	5.15e-19	0	0.508	0.448	0.043
SCZ	ZNF184	CMC.BRAIN.RNASEQ	6	27418520	27440897	0.081	401	bslmm	8.901	5.53e-19	0	0.012	0.923	0.065
DEP	GPX1	GTExv8.EUR.Brain_Cerebellar_Hemisphere	3	49358599	49358600	0.1779	277	susie	8.87663	6.89e-19	0	0.007	0.118	0.876
SCZ	HIST1H3B	NTR.BLOOD.RNAARR	6	26031816	26032327	0.0117	660	bslmm	-8.876	6.91e-19	0	0.08	0.058	0.862
SCZ	ZNF603P	GTExv8.EUR.Brain_Hypothalamus	6	28176187	28176188	0.6355	451	enet	-8.8623	7.84e-19	0	0	1	0
SCZ	MARCKSL1P1	GTExv8.EUR.Whole_Blood	10	103175553	103175554	0.0893	353	top1	-8.8511	8.67e-19	0	0.04	0.023	0.938
SCZ	ZSCAN23	CMC.BRAIN.RNASEQ	6	28393286	28411279	0.3611	321	enet	-8.848	8.93e-19	0	0	1	0
SCZ	GNL3	GTExv8.EUR.Brain_Putamen_basal_ganglia	3	52681155	52681156	0.2715	384	enet	8.8444	9.2e-19	0	0.007	0.148	0.846
DEP	ZSCAN9	GTExv8.EUR.Brain_Hippocampus	6	28224885	28224886	0.212	432	susie	-8.831	1.04e-18	0	0.085	0.039	0.876
SCZ	ZNF602P	GTExv8.EUR.Brain_Cerebellum	6	28115627	28115628	0.2797	463	susie	8.829	1.05e-18	0	0	1	0
SCZ	ZNF603P	GTExv8.EUR.Brain_Cerebellum	6	28176187	28176188	0.7377	453	lasso	-8.815	1.2e-18	0	0	1	0
SCZ	ANKRD44	YFS.BLOOD.RNAARR	2	197831741	198175897	0.02219	416	blup	-8.80275	1.34e-18	0	0.263	0.097	0.64
SCZ	GNL3	GTExv8.EUR.Brain_Cerebellum	3	52681155	52681156	0.3553	385	enet	8.79899	1.38e-18	0	0	0.529	0.471
PD	LRRC37A2	GTExv8.EUR.Brain_Caudate_basal_ganglia	17	46511510	46511511	0.6822	134	lasso	-8.79	1.43e-18	0	0	0.008	0.992
SCZ	SF3B1	GTExv8.EUR.Brain_Substantia_nigra	2	197435090	197435091	0.213	327	susie	8.78651	1.54e-18	0	0.676	0.044	0.281
DEP	HIST1H4L	NTR.BLOOD.RNAARR	6	27840926	27841289	0.0231	470	top1	8.7797	1.64e-18	0	0.011	0.565	0.424
DEP	ZSCAN9	GTExv8.EUR.Brain_Cerebellum	6	28224885	28224886	0.2399	432	top1	-8.78	1.64e-18	0	0.731	0.221	0.048
DEP	ZSCAN9	GTExv8.EUR.Brain_Cerebellar_Hemisphere	6	28224885	28224886	0.1607	432	top1	-8.7797	1.64e-18	0	0.931	0.024	0.044
DEP	ZKSCAN4	GTExv8.EUR.Whole_Blood	6	28252223	28252224	0.0361	419	lasso	-8.756	2.02e-18	0	0.007	0.013	0.981
DEP	AMT	GTExv8.EUR.Brain_Hypothalamus	3	49422752	49422753	0.1425	288	susie	-8.75632	2.02e-18	0	0.003	0.064	0.933
SCZ	NISCH	GTExv8.EUR.Brain_Caudate_basal_ganglia	3	52455117	52455118	0.1724	360	susie	8.7294	2.56e-18	0	0.158	0.022	0.82
PD	LRRC37A2	GTExv8.EUR.Brain_Cerebellum	17	46511510	46511511	0.7191	136	enet	-8.71882	2.81e-18	0	0	0.01	0.99
SCZ	BTN3A2	GTExv8.EUR.Brain_Frontal_Cortex_BA9	6	26365158	26365159	0.7447	545	susie	8.7076	3.1e-18	0	0	0.999	0.001
SCZ	ZSCAN26	GTExv8.EUR.Brain_Nucleus_accumbens_basal_ganglia	6	28267009	28267010	0.255	412	enet	8.681	3.93e-18	0	0	1	0
SCZ	ZKSCAN8	GTExv8.EUR.Brain_Amygdala	6	28141909	28141910	0.113	443	susie	8.658	4.82e-18	0	0.36	0.435	0.204
PD	ARL17A	GTExv8.EUR.Brain_Cerebellum	17	46579681	46579682	0.6239	143	enet	-8.64668	5.3e-18	0	0	0.014	0.986
DEP	GPX1	GTExv8.EUR.Brain_Caudate_basal_ganglia	3	49358599	49358600	0.2531	277	enet	8.6312	6.07e-18	0	0	0.096	0.904
SCZ	GNL3	GTExv8.EUR.Brain_Caudate_basal_ganglia	3	52681155	52681156	0.138	383	susie	8.631	6.08e-18	0	0.139	0.122	0.739
SCZ	ZSCAN26	GTExv8.EUR.Whole_Blood	6	28267009	28267010	0.0367	413	enet	8.6291	6.18e-18	0	0.008	0.981	0.012
DEP	USP4	NTR.BLOOD.RNAARR	3	49314576	49377594	0.01916	287	lasso	8.6247	6.43e-18	0	0	0.084	0.916
SCZ	PGBD1	GTExv8.EUR.Brain_Cerebellum	6	28281571	28281572	0.2554	407	susie	-8.621	6.62e-18	0	0.131	0.611	0.258
PD	ARL17A	GTExv8.EUR.Brain_Nucleus_accumbens_basal_ganglia	17	46579681	46579682	0.389	141	enet	-8.6197	6.71e-18	0	0	0.018	0.982
SCZ	BTN3A2	GTExv8.EUR.Brain_Caudate_basal_ganglia	6	26365158	26365159	0.6526	540	susie	8.618	6.83e-18	0	0	1	0
SCZ	ZNF192P1	GTExv8.EUR.Brain_Amygdala	6	28161780	28161781	0.29	442	susie	-8.607	7.51e-18	0	0.21	0.769	0.021
PD	LRRC37A2	GTExv8.EUR.Brain_Putamen_basal_ganglia	17	46511510	46511511	0.5627	134	enet	-8.59786	8.12e-18	0	0	0.012	0.988
AD	APOC2	GTExv8.EUR.Brain_Cortex	19	44945981	44945982	0.2266	396	susie	8.58869	8.8e-18	0	0.742	0.215	0.043
SCZ	AC099667.1	GTExv8.EUR.Whole_Blood	3	52848552	52848553	0.0199	385	susie	-8.58405	9.16e-18	0	0.098	0.146	0.756
PD	ARL17A	GTExv8.EUR.Brain_Hippocampus	17	46579681	46579682	0.2492	142	lasso	-8.58172	9.35e-18	0	0	0.036	0.964
DEP	AMT	GTExv8.EUR.Brain_Putamen_basal_ganglia	3	49422752	49422753	0.2354	288	top1	-8.5714	1.02e-17	0	0	0.023	0.977
DEP	P4HTM	GTExv8.EUR.Brain_Nucleus_accumbens_basal_ganglia	3	48989988	48989989	0.0985	260	top1	-8.57143	1.02e-17	0	0.182	0.02	0.798
DEP	NICN1	GTExv8.EUR.Brain_Cerebellum	3	49429325	49429326	0.1111	288	top1	-8.57143	1.02e-17	0	0.339	0.019	0.642
DEP	AMT	GTExv8.EUR.Brain_Substantia_nigra	3	49422752	49422753	0.2103	289	lasso	-8.5708	1.03e-17	0	0.003	0.05	0.947
SCZ	ZSCAN31	GTExv8.EUR.Brain_Anterior_cingulate_cortex_BA24	6	28356270	28356271	0.3377	363	lasso	-8.531	1.46e-17	0	0	1	0
SCZ	ZKSCAN8	GTExv8.EUR.Brain_Frontal_Cortex_BA9	6	28141909	28141910	0.1552	454	susie	8.5274	1.5e-17	0	0.064	0.634	0.302
SCZ	ANKRD44	NTR.BLOOD.RNAARR	2	197859249	198175521	0.02744	417	bslmm	-8.52406	1.54e-17	0	0.035	0.051	0.914
SCZ	SLX1B	GTExv8.EUR.Brain_Cortex	16	29455104	29455105	0.2044	165	top1	-8.50633	1.8e-17	0	0.089	0.001	0.91
AD	CEACAM19	GTExv8.EUR.Brain_Hippocampus	19	44666957	44666958	0.477	422	enet	8.49317	2.01e-17	0	0.067	0.93	0.003
DEP	GMPPB	GTExv8.EUR.Brain_Frontal_Cortex_BA9	3	49723950	49723951	0.3435	313	lasso	8.49031	2.06e-17	0	0	0.095	0.905
SCZ	ZKSCAN8	GTExv8.EUR.Brain_Caudate_basal_ganglia	6	28141909	28141910	0.0717	440	susie	8.488	2.1e-17	0	0.481	0.446	0.073
SCZ	ZNF603P	GTExv8.EUR.Brain_Cerebellar_Hemisphere	6	28176187	28176188	0.6924	453	susie	-8.4879	2.1e-17	0	0	1	0
SCZ	INO80E	GTExv8.EUR.Brain_Cerebellum	16	29995293	29995294	0.2927	201	top1	8.48101	2.23e-17	0	0	0.013	0.987
SCZ	INO80E	GTExv8.EUR.Whole_Blood	16	29995293	29995294	0.0665	203	top1	8.48101	2.23e-17	0	0	0.013	0.987
SCZ	TMEM219	GTExv8.EUR.Brain_Nucleus_accumbens_basal_ganglia	16	29940884	29940885	0.1503	182	top1	8.481	2.23e-17	0	0.904	0.008	0.088
SCZ	INO80E	GTExv8.EUR.Brain_Putamen_basal_ganglia	16	29995293	29995294	0.1443	200	susie	8.48055	2.24e-17	0	0.01	0.02	0.971
DEP	GPX1	GTExv8.EUR.Brain_Cortex	3	49358599	49358600	0.1958	277	susie	8.47564	2.34e-17	0	0	0.084	0.916
SCZ	INO80E	GTExv8.EUR.Brain_Frontal_Cortex_BA9	16	29995293	29995294	0.1474	202	susie	8.4643	2.58e-17	0	0.007	0.019	0.974
SCZ	INO80E	GTExv8.EUR.Brain_Cerebellar_Hemisphere	16	29995293	29995294	0.3586	202	susie	8.44597	3.02e-17	0	0	0.018	0.982
DEP	GMPPB	GTExv8.EUR.Brain_Substantia_nigra	3	49723950	49723951	0.4477	320	enet	8.4438	3.07e-17	0	0	0.308	0.692
SCZ	ZSCAN23	GTExv8.EUR.Brain_Cortex	6	28443501	28443502	0.2853	334	enet	-8.441	3.16e-17	0	0	1	0
SCZ	ZKSCAN8	GTExv8.EUR.Brain_Cortex	6	28141909	28141910	0.1664	458	susie	8.433	3.38e-17	0	0.031	0.82	0.149
SCZ	ZNF603P	GTExv8.EUR.Brain_Anterior_cingulate_cortex_BA24	6	28176187	28176188	0.6086	436	enet	-8.403	4.34e-17	0	0	1	0
PD	LRRC37A17P	GTExv8.EUR.Brain_Cerebellum	17	47017192	47017193	0.1413	298	susie	8.39217	4.77e-17	0	0.199	0.021	0.78
SCZ	BTN3A2	GTExv8.EUR.Brain_Anterior_cingulate_cortex_BA24	6	26365158	26365159	0.5735	545	susie	8.384	5.1e-17	0	0	0.997	0.003
SCZ	INO80E	GTExv8.EUR.Brain_Cortex	16	29995293	29995294	0.1928	203	susie	8.36874	5.82e-17	0	0.003	0.021	0.976
DEP	AMT	GTExv8.EUR.Brain_Anterior_cingulate_cortex_BA24	3	49422752	49422753	0.153	288	top1	-8.36111	6.21e-17	0	0.048	0.119	0.833
PD	AC005829.1	GTExv8.EUR.Brain_Anterior_cingulate_cortex_BA24	17	46267036	46267037	0.233	62	susie	-8.35979	6.28e-17	0	0	0.024	0.976
SCZ	PRSS16	GTExv8.EUR.Brain_Frontal_Cortex_BA9	6	27247700	27247701	0.2341	336	enet	-8.3594	6.3e-17	0	0.818	0.117	0.066
DEP	AMT	GTExv8.EUR.Whole_Blood	3	49422752	49422753	0.2171	288	enet	-8.34769	6.96e-17	0	0	0.247	0.753
DEP	CCDC71	GTExv8.EUR.Brain_Amygdala	3	49166320	49166321	0.1101	259	enet	8.3263	8.34e-17	0	0.108	0.056	0.836
SCZ	INO80E	GTExv8.EUR.Brain_Anterior_cingulate_cortex_BA24	16	29995293	29995294	0.1263	202	susie	8.3261	8.35e-17	0	0.099	0.027	0.874
SCZ	ZNF602P	GTExv8.EUR.Brain_Putamen_basal_ganglia	6	28115627	28115628	0.2496	463	susie	8.3209	8.73e-17	0	0.003	0.992	0.005
SCZ	ZNF602P	GTExv8.EUR.Brain_Hypothalamus	6	28115627	28115628	0.3035	461	susie	8.3138	9.27e-17	0	0	1	0
DEP	GPX1	GTExv8.EUR.Brain_Hypothalamus	3	49358599	49358600	0.0761	277	susie	8.30658	9.85e-17	0	0.378	0.059	0.563
PD	LRRC37A2	GTExv8.EUR.Brain_Hippocampus	17	46511510	46511511	0.682	135	enet	-8.29937	1.05e-16	0	0	0.01	0.99
PD	AC005829.1	GTExv8.EUR.Brain_Hypothalamus	17	46267036	46267037	0.1662	66	susie	-8.29566	1.08e-16	0	0	0.056	0.944
DEP	GPX1	CMC.BRAIN.RNASEQ	3	49394608	49395791	0.1199	275	blup	8.2773	1.26e-16	0	0	0.235	0.765
SCZ	AC006254.2	GTExv8.EUR.Brain_Cerebellar_Hemisphere	3	52734734	52734735	0.1296	390	susie	8.26079	1.45e-16	0	0.332	0.186	0.482
SCZ	ZKSCAN3	GTExv8.EUR.Brain_Putamen_basal_ganglia	6	28349913	28349914	0.0859	374	susie	8.24591	1.64e-16	0	0.725	0.226	0.048
DEP	PGBD1	GTExv8.EUR.Brain_Spinal_cord_cervical_c-1	6	28281571	28281572	0.18	404	susie	-8.24	1.72e-16	0	0.109	0.048	0.843
SCZ	BTN3A2	GTExv8.EUR.Brain_Hippocampus	6	26365158	26365159	0.593	545	enet	8.2292	1.89e-16	0	0	0.992	0.008
PD	LRRC37A2	GTExv8.EUR.Whole_Blood	17	46511510	46511511	0.4252	136	enet	-8.22582	1.94e-16	0	0	0.017	0.983
DEP	P4HTM	GTExv8.EUR.Brain_Cerebellum	3	48989988	48989989	0.1366	260	susie	-8.2198	2.04e-16	0	0	0.047	0.953
DEP	GPX1	GTExv8.EUR.Brain_Cerebellum	3	49358599	49358600	0.1372	277	susie	8.21719	2.08e-16	0	0	0.035	0.965
DEP	AMT	GTExv8.EUR.Brain_Nucleus_accumbens_basal_ganglia	3	49422752	49422753	0.2129	288	lasso	-8.21606	2.1e-16	0	0	0.079	0.921
DEP	SLC12A5	GTExv8.EUR.Brain_Putamen_basal_ganglia	20	46022842	46022843	0.327	498	enet	8.21494	2.12e-16	0	0.003	0.003	0.993
SCZ	BTN3A2	GTExv8.EUR.Brain_Hypothalamus	6	26365158	26365159	0.5402	545	susie	8.2149	2.12e-16	0	0	0.696	0.304
SCZ	INO80E	GTExv8.EUR.Brain_Spinal_cord_cervical_c-1	16	29995293	29995294	0.172	200	susie	8.21038	2.2e-16	0	0.189	0.047	0.764
SCZ	ZNF603P	GTExv8.EUR.Brain_Frontal_Cortex_BA9	6	28176187	28176188	0.4935	450	enet	-8.2073	2.26e-16	0	0	1	0
SCZ	BTN3A3	GTExv8.EUR.Brain_Cortex	6	26440471	26440472	0.1219	494	enet	-8.206	2.29e-16	0	0.532	0.173	0.295
DEP	ANKK1	GTExv8.EUR.Whole_Blood	11	113387790	113387791	0.2702	512	susie	-8.20555	2.3e-16	0	0	0.997	0.003
PD	SNCA	CMC.BRAIN.RNASEQ	4	90645249	90758379	0.0376	439	top1	-8.20144	2.38e-16	0	0	1	0
SCZ	BTN3A2	GTExv8.EUR.Brain_Nucleus_accumbens_basal_ganglia	6	26365158	26365159	0.705	545	enet	8.185	2.73e-16	0	0	1	0
SCZ	BTN3A2	GTExv8.EUR.Brain_Putamen_basal_ganglia	6	26365158	26365159	0.6966	545	susie	8.17985	2.84e-16	0	0	0.991	0.009
SCZ	ZSCAN31	GTExv8.EUR.Brain_Spinal_cord_cervical_c-1	6	28356270	28356271	0.312	370	enet	-8.1789	2.87e-16	0	0.004	0.958	0.038
SCZ	BTN2A1	GTExv8.EUR.Brain_Nucleus_accumbens_basal_ganglia	6	26457903	26457904	0.101	486	susie	-8.173	3.01e-16	0	0.538	0.43	0.032
AD	ZNF229	GTExv8.EUR.Brain_Cerebellar_Hemisphere	19	44448577	44448578	0.51	449	enet	8.17082	3.06e-16	0	0.661	0.301	0.038
SCZ	ZNF603P	GTExv8.EUR.Brain_Nucleus_accumbens_basal_ganglia	6	28176187	28176188	0.605	451	enet	-8.165	3.21e-16	0	0	1	0
SCZ	ZSCAN26	GTExv8.EUR.Brain_Putamen_basal_ganglia	6	28267009	28267010	0.4808	414	susie	8.16398	3.24e-16	0	0	0.999	0
PD	ARL17A	GTExv8.EUR.Brain_Frontal_Cortex_BA9	17	46579681	46579682	0.4956	143	susie	-8.14136	3.91e-16	0	0	0.024	0.976
SCZ	BTN3A3	CMC.BRAIN.RNASEQ	6	26440699	26453643	0.1994	505	enet	-8.138	4.01e-16	0	0	0.954	0.046
PD	LRRC37A2	GTExv8.EUR.Brain_Hypothalamus	17	46511510	46511511	0.7234	132	susie	-8.13827	4.01e-16	0	0	0.015	0.985
SCZ	ZSCAN23	GTExv8.EUR.Brain_Cerebellum	6	28443501	28443502	0.473	333	susie	-8.13	4.28e-16	0	0	1	0
SCZ	AL022393.1	GTExv8.EUR.Brain_Nucleus_accumbens_basal_ganglia	6	28170844	28170845	0.233	451	enet	8.125	4.46e-16	0	0	1	0
SCZ	ZNF602P	GTExv8.EUR.Whole_Blood	6	28115627	28115628	0.0385	462	top1	8.125	4.47e-16	0	0.005	0.995	0
AD	PVR	GTExv8.EUR.Brain_Cerebellum	19	44643797	44643798	0.2453	427	susie	-8.12377	4.52e-16	0	0.15	0.843	0.007
DEP	GMPPB	GTExv8.EUR.Brain_Cerebellar_Hemisphere	3	49723950	49723951	0.4986	313	top1	8.11905	4.7e-16	0	0	0.222	0.778
DEP	GMPPB	GTExv8.EUR.Brain_Cortex	3	49723950	49723951	0.3625	313	top1	8.11905	4.7e-16	0	0	0.222	0.778
DEP	GMPPB	GTExv8.EUR.Brain_Hippocampus	3	49723950	49723951	0.4442	313	top1	8.11905	4.7e-16	0	0	0.222	0.778
DEP	GMPPB	GTExv8.EUR.Brain_Hypothalamus	3	49723950	49723951	0.2487	313	top1	8.11905	4.7e-16	0	0	0.222	0.778
DEP	GMPPB	GTExv8.EUR.Brain_Putamen_basal_ganglia	3	49723950	49723951	0.4851	313	top1	8.119	4.7e-16	0	0	0.222	0.778
DEP	GMPPB	GTExv8.EUR.Brain_Amygdala	3	49723950	49723951	0.2945	313	top1	8.119	4.7e-16	0	0.001	0.222	0.777
SCZ	ZNF192P1	GTExv8.EUR.Brain_Cortex	6	28161780	28161781	0.2731	457	susie	-8.111	5.02e-16	0	0	1	0
SCZ	ZNF602P	GTExv8.EUR.Brain_Amygdala	6	28115627	28115628	0.182	449	susie	8.108	5.15e-16	0	0.045	0.904	0.051
DEP	ZNF445	CMC.BRAIN.RNASEQ	3	44481261	44561226	0.0622	353	blup	-8.1067	5.2e-16	0	0	0.076	0.924
SCZ	NEK4	CMC.BRAIN.RNASEQ	3	52744795	52804965	0.0693	423	enet	8.0969	5.64e-16	0	0	0.994	0.006
DEP	ZNF602P	GTExv8.EUR.Brain_Caudate_basal_ganglia	6	28115627	28115628	0.1998	446	top1	8.093	5.82e-16	0	0.024	0.974	0.001
DEP	ZNF602P	GTExv8.EUR.Brain_Frontal_Cortex_BA9	6	28115627	28115628	0.3867	460	top1	8.093	5.82e-16	0	0	1	0
SCZ	ZNF602P	GTExv8.EUR.Brain_Anterior_cingulate_cortex_BA24	6	28115627	28115628	0.2756	446	susie	8.088	6.07e-16	0	0	1	0
DEP	SLC12A5	GTExv8.EUR.Brain_Hippocampus	20	46022842	46022843	0.3162	494	top1	8.08571	6.18e-16	0	0.005	0.002	0.993
DEP	GMPPB	GTExv8.EUR.Brain_Nucleus_accumbens_basal_ganglia	3	49723950	49723951	0.4181	313	lasso	8.08474	6.23e-16	0	0	0.361	0.639
SCZ	ZNF165	CMC.BRAIN.RNASEQ	6	28048481	28057340	0.0827	438	top1	8.083	6.3e-16	0	0	1	0
SCZ	GLYCTK	GTExv8.EUR.Brain_Nucleus_accumbens_basal_ganglia	3	52287088	52287089	0.0783	334	susie	8.0828	6.33e-16	0	0.339	0.139	0.522
SCZ	ZNF192P1	GTExv8.EUR.Brain_Cerebellar_Hemisphere	6	28161780	28161781	0.53	456	susie	-8.0729	6.87e-16	0	0	1	0
DEP	GMPPB	GTExv8.EUR.Brain_Cerebellum	3	49723950	49723951	0.473	318	susie	8.07046	7e-16	0	0	0.37	0.63
SCZ	ZNF602P	GTExv8.EUR.Brain_Nucleus_accumbens_basal_ganglia	6	28115627	28115628	0.277	461	susie	8.07	7.02e-16	0	0	1	0
SCZ	ZNF602P	GTExv8.EUR.Brain_Cerebellar_Hemisphere	6	28115627	28115628	0.4531	463	susie	8.07	7.03e-16	0	0	1	0
DEP	LRFN5	GTExv8.EUR.Brain_Cerebellar_Hemisphere	14	41607569	41607570	0.536	349	enet	8.06105	7.56e-16	0	0	0.174	0.826
SCZ	ZNF603P	GTExv8.EUR.Brain_Substantia_nigra	6	28176187	28176188	0.598	465	susie	-8.049	8.36e-16	0	0	1	0
DEP	GPX1	GTExv8.EUR.Brain_Nucleus_accumbens_basal_ganglia	3	49358599	49358600	0.1977	277	susie	8.04833	8.39e-16	0	0	0.072	0.928
DEP	GMPPB	GTExv8.EUR.Brain_Spinal_cord_cervical_c-1	3	49723950	49723951	0.5468	313	top1	8.04762	8.44e-16	0	0.001	0.337	0.662
DEP	GMPPB	GTExv8.EUR.Brain_Anterior_cingulate_cortex_BA24	3	49723950	49723951	0.2712	313	top1	8.04762	8.44e-16	0	0.004	0.336	0.66
SCZ	ARPC3	YFS.BLOOD.RNAARR	12	110872630	110888227	0.06051	224	lasso	8.03215	9.58e-16	0	0	0.92	0.08
SCZ	ZKSCAN8	GTExv8.EUR.Brain_Cerebellar_Hemisphere	6	28141909	28141910	0.281	457	top1	8.0319	9.6e-16	0	0.107	0.888	0.005
DEP	CCDC36	GTExv8.EUR.Brain_Hypothalamus	3	49198427	49198428	0.2519	259	enet	-8.0082	1.16e-15	0	0.801	0.053	0.146
SCZ	ZNF192P1	GTExv8.EUR.Brain_Cerebellum	6	28161780	28161781	0.6106	456	lasso	-8.005	1.19e-15	0	0	1	0
SCZ	ZNF602P	GTExv8.EUR.Brain_Cortex	6	28115627	28115628	0.4477	464	susie	8.004	1.21e-15	0	0	1	0
SCZ	ZSCAN26	GTExv8.EUR.Brain_Amygdala	6	28267009	28267010	0.131	400	susie	8	1.24e-15	0	0.313	0.441	0.246
SCZ	ZNF603P	GTExv8.EUR.Brain_Caudate_basal_ganglia	6	28176187	28176188	0.5953	436	lasso	-7.996	1.28e-15	0	0	1	0
SCZ	AC104446.1	GTExv8.EUR.Brain_Hypothalamus	3	52732546	52732547	0.1053	388	susie	7.9858	1.4e-15	0	0.252	0.315	0.434
SCZ	NISCH	GTExv8.EUR.Brain_Hippocampus	3	52455117	52455118	0.1508	361	susie	7.9822	1.44e-15	0	0.346	0.029	0.625
SCZ	ZSCAN23	GTExv8.EUR.Brain_Nucleus_accumbens_basal_ganglia	6	28443501	28443502	0.128	331	susie	-7.981	1.45e-15	0	0.554	0.416	0.03
SCZ	ZSCAN23	GTExv8.EUR.Brain_Frontal_Cortex_BA9	6	28443501	28443502	0.2158	330	susie	-7.9771	1.5e-15	0	0.005	0.993	0.001
DEP	PRSS16	GTExv8.EUR.Brain_Cerebellar_Hemisphere	6	27247700	27247701	0.4376	336	lasso	-7.9761	1.51e-15	0	0	0.02	0.98
SCZ	PPM1M	YFS.BLOOD.RNAARR	3	52279841	52284613	0.06836	306	lasso	7.9715	1.57e-15	0	0	0.998	0.002
SCZ	IMMP2L	GTExv8.EUR.Whole_Blood	7	111562516	111562517	0.0799	317	enet	-7.96	1.69e-15	0	0	0.018	0.982
PD	SNCA	CMC.BRAIN.RNASEQ	4	90645250	90759466	0.0749	435	top1	-7.9577	1.75e-15	0	0	1	0
PD	SNCA	GTExv8.EUR.Whole_Blood	4	89838259	89838260	0.0774	381	top1	-7.95775	1.75e-15	0	0.524	0.461	0.015
DEP	NICN1	GTExv8.EUR.Brain_Nucleus_accumbens_basal_ganglia	3	49429325	49429326	0.0972	288	susie	7.9526	1.83e-15	0	0.006	0.09	0.904
SCZ	ANKRD44	GTExv8.EUR.Brain_Cerebellar_Hemisphere	2	197311172	197311173	0.1136	340	susie	-7.94801	1.9e-15	0	0.321	0.05	0.63
DEP	GPX1	GTExv8.EUR.Brain_Putamen_basal_ganglia	3	49358599	49358600	0.1752	277	susie	7.9466	1.92e-15	0	0.009	0.079	0.912
SCZ	GLYCTK-AS1	GTExv8.EUR.Whole_Blood	3	52299023	52299024	0.0278	348	top1	7.9359	2.09e-15	0	0.349	0.641	0.01
SCZ	GLYCTK	YFS.BLOOD.RNAARR	3	52321105	52329272	0.14845	328	top1	7.9359	2.09e-15	0	0	1	0
SCZ	ZSCAN26	GTExv8.EUR.Brain_Cerebellar_Hemisphere	6	28267009	28267010	0.4408	414	susie	7.9343	2.12e-15	0	0	1	0
DEP	P4HTM	GTExv8.EUR.Brain_Cerebellar_Hemisphere	3	48989988	48989989	0.1644	260	susie	-7.92902	2.21e-15	0	0.012	0.08	0.908
SCZ	ZSCAN31	GTExv8.EUR.Brain_Putamen_basal_ganglia	6	28356270	28356271	0.4362	373	lasso	-7.92406	2.3e-15	0	0	1	0
SCZ	ZSCAN23	GTExv8.EUR.Brain_Putamen_basal_ganglia	6	28443501	28443502	0.3397	333	top1	-7.91139	2.55e-15	0	0.424	0.556	0.02
SCZ	ZSCAN23	GTExv8.EUR.Brain_Caudate_basal_ganglia	6	28443501	28443502	0.18	326	top1	-7.911	2.55e-15	0	0.281	0.706	0.013
SCZ	AC104446.1	GTExv8.EUR.Brain_Nucleus_accumbens_basal_ganglia	3	52732546	52732547	0.0925	389	susie	7.9057	2.66e-15	0	0.325	0.282	0.393
SCZ	AL022393.1	GTExv8.EUR.Brain_Amygdala	6	28170844	28170845	0.244	439	top1	7.901	2.76e-15	0	0.179	0.811	0.009
SCZ	GATAD2A	YFS.BLOOD.RNAARR	19	19496639	19619740	0.09183	365	blup	7.89323	2.94e-15	0	0	0.035	0.965
SCZ	SF3B1	GTExv8.EUR.Brain_Cerebellum	2	197435090	197435091	0.1014	328	susie	7.87772	3.33e-15	0	0.014	0.027	0.959
DEP	AMT	GTExv8.EUR.Brain_Amygdala	3	49422752	49422753	0.0928	288	enet	-7.8728	3.47e-15	0	0.287	0.059	0.655
SCZ	ZSCAN23	GTExv8.EUR.Brain_Cerebellar_Hemisphere	6	28443501	28443502	0.5818	333	lasso	-7.8714	3.51e-15	0	0.004	0.993	0.003
SCZ	SPCS1	GTExv8.EUR.Brain_Frontal_Cortex_BA9	3	52704954	52704955	0.1843	382	susie	-7.867	3.63e-15	0	0.218	0.209	0.574
SCZ	SF3B1	CMC.BRAIN.RNASEQ	2	198256697	198299771	0.0557	346	enet	7.8623	3.77e-15	0	0	0.019	0.981
SCZ	GLT8D1	GTExv8.EUR.Brain_Nucleus_accumbens_basal_ganglia	3	52705634	52705635	0.0708	382	susie	7.853	4.06e-15	0	0.494	0.205	0.301
SCZ	BAP1	GTExv8.EUR.Brain_Frontal_Cortex_BA9	3	52410349	52410350	0.1018	359	susie	7.8505	4.15e-15	0	0.578	0.064	0.358
SCZ	SF3B1	GTExv8.EUR.Brain_Cortex	2	197435090	197435091	0.1447	328	top1	7.84739	4.25e-15	0	0.469	0.019	0.512
DEP	QRICH1	GTExv8.EUR.Brain_Nucleus_accumbens_basal_ganglia	3	49094362	49094363	0.0865	253	susie	7.82998	4.88e-15	0	0.013	0.08	0.907
DEP	GMPPB	GTExv8.EUR.Whole_Blood	3	49723950	49723951	0.0844	313	enet	7.82876	4.93e-15	0	0	0.379	0.621
DEP	ZKSCAN8	GTExv8.EUR.Brain_Cerebellum	6	28141909	28141910	0.1611	457	lasso	7.817	5.39e-15	0	0.012	0.692	0.296
SCZ	ZSCAN9	GTExv8.EUR.Brain_Hippocampus	6	28224885	28224886	0.212	432	susie	-7.8055	5.93e-15	0	0.226	0.105	0.67
SCZ	AC090607.1	GTExv8.EUR.Brain_Cortex	15	78293285	78293286	0.1777	400	susie	7.8013	6.13e-15	0	0.689	0.054	0.257
AD	PVR	GTExv8.EUR.Whole_Blood	19	44643797	44643798	0.186	425	enet	-7.79568	6.41e-15	0	0	1	0
DEP	PRKAR2A	GTExv8.EUR.Brain_Substantia_nigra	3	48847570	48847571	0.1509	273	top1	7.7778	7.38e-15	0	0.928	0.021	0.052
SCZ	ZSCAN12P1	GTExv8.EUR.Whole_Blood	6	28091153	28091154	0.0278	465	top1	-7.7778	7.38e-15	0	0.583	0.401	0.016
SCZ	TOB2P1	GTExv8.EUR.Brain_Caudate_basal_ganglia	6	28218633	28218634	0.1011	422	susie	7.769	7.94e-15	0	0.827	0.135	0.038
SCZ	ZKSCAN8	GTExv8.EUR.Brain_Hippocampus	6	28141909	28141910	0.196	457	lasso	7.7642	8.21e-15	0	0.016	0.949	0.035
SCZ	GLYCTK	GTExv8.EUR.Whole_Blood	3	52287088	52287089	0.1581	336	susie	7.76269	8.31e-15	0	0	1	0
DEP	GPX1	GTExv8.EUR.Brain_Anterior_cingulate_cortex_BA24	3	49358599	49358600	0.1854	277	susie	7.76268	8.32e-15	0	0.114	0.205	0.68
SCZ	ZKSCAN4	YFS.BLOOD.RNAARR	6	28212401	28227011	0.0307	387	enet	-7.758	8.64e-15	0	0.009	0.03	0.961
AD	ZNF296	GTExv8.EUR.Brain_Nucleus_accumbens_basal_ganglia	19	45076508	45076509	0.2627	362	enet	-7.74511	9.55e-15	0	0.771	0.087	0.142
SCZ	GLYCTK	GTExv8.EUR.Brain_Cerebellum	3	52287088	52287089	0.2019	336	susie	7.74113	9.85e-15	0	0	0.595	0.405
PD	LRRC37A2	GTExv8.EUR.Brain_Nucleus_accumbens_basal_ganglia	17	46511510	46511511	0.7494	134	enet	-7.7266	1.1e-14	0	0	0.019	0.981
DEP	AMT	GTExv8.EUR.Brain_Hippocampus	3	49422752	49422753	0.2423	288	top1	-7.72222	1.14e-14	0	0.001	0.96	0.039
SCZ	GLYCTK	GTExv8.EUR.Brain_Hippocampus	3	52287088	52287089	0.3202	335	susie	7.7122	1.24e-14	0	0.076	0.59	0.334
SCZ	ZSCAN26	GTExv8.EUR.Brain_Hypothalamus	6	28267009	28267010	0.2758	412	susie	7.7054	1.3e-14	0	0	0.999	0.001
PD	ARL17A	GTExv8.EUR.Brain_Amygdala	17	46579681	46579682	0.2179	134	susie	-7.6975	1.39e-14	0	0.001	0.039	0.96
DEP	AMT	GTExv8.EUR.Brain_Cortex	3	49422752	49422753	0.4408	288	susie	-7.69211	1.45e-14	0	0	0.236	0.764
SCZ	BX005019.1	GTExv8.EUR.Brain_Nucleus_accumbens_basal_ganglia	1	97968813	97968814	0.1335	390	susie	7.68947	1.48e-14	0	0.455	0.242	0.302
SCZ	GATAD2A	GTExv8.EUR.Brain_Cortex	19	19385825	19385826	0.1127	344	susie	-7.6887	1.49e-14	0	0.103	0.026	0.871
SCZ	GATAD2A	GTExv8.EUR.Whole_Blood	19	19385825	19385826	0.0919	344	susie	7.68558	1.52e-14	0	0	0.016	0.984
DEP	RHOA-IT1	GTExv8.EUR.Whole_Blood	3	49367005	49367006	0.0235	281	susie	7.68048	1.58e-14	0	0.161	0.224	0.615
AD	KLC3	GTExv8.EUR.Whole_Blood	19	45333433	45333434	0.0518	369	top1	-7.67308	1.68e-14	0	0.364	0.626	0.01
SCZ	ZKSCAN3	CMC.BRAIN.RNASEQ	6	28317690	28336954	0.2034	350	lasso	7.654	1.95e-14	0	0	1	0
SCZ	YJEFN3	GTExv8.EUR.Brain_Cortex	19	19529363	19529364	0.1459	352	susie	-7.6523	1.97e-14	0	0.005	0.02	0.975
SCZ	ZNF603P	GTExv8.EUR.Brain_Spinal_cord_cervical_c-1	6	28176187	28176188	0.473	450	susie	-7.6455	2.08e-14	0	0	1	0
PD	LRRC37A2	GTExv8.EUR.Brain_Cortex	17	46511510	46511511	0.8191	132	enet	-7.64235	2.13e-14	0	0	0.012	0.988
SCZ	GLYCTK	GTExv8.EUR.Brain_Anterior_cingulate_cortex_BA24	3	52287088	52287089	0.192	335	top1	7.64103	2.15e-14	0	0.389	0.592	0.019
SCZ	WDR82	NTR.BLOOD.RNAARR	3	52288282	52312659	0.02265	325	top1	-7.641	2.15e-14	0	0	0.999	0
DEP	AMT	GTExv8.EUR.Brain_Caudate_basal_ganglia	3	49422752	49422753	0.2974	288	top1	-7.6389	2.19e-14	0	0	0.979	0.021
SCZ	GATAD2A	GTExv8.EUR.Brain_Putamen_basal_ganglia	19	19385825	19385826	0.1403	343	susie	-7.63851	2.2e-14	0	0.106	0.027	0.867
PD	ARL17A	GTExv8.EUR.Brain_Anterior_cingulate_cortex_BA24	17	46579681	46579682	0.3206	139	susie	-7.6376	2.21e-14	0	0	0.041	0.959
SCZ	MAU2	GTExv8.EUR.Brain_Spinal_cord_cervical_c-1	19	19320844	19320845	0.203	360	susie	-7.6205	2.53e-14	0	0.107	0.031	0.862
SCZ	BTN3A2	GTExv8.EUR.Brain_Cortex	6	26365158	26365159	0.4926	544	susie	7.612	2.69e-14	0	0	0.995	0.005
AD	GEMIN7	GTExv8.EUR.Brain_Frontal_Cortex_BA9	19	45079194	45079195	0.5051	364	susie	7.61033	2.73e-14	0	0.243	0.746	0.011
PD	LRRC37A2	GTExv8.EUR.Brain_Amygdala	17	46511510	46511511	0.5353	127	susie	-7.6027	2.9e-14	0	0	0.033	0.967
SCZ	PLCL1	GTExv8.EUR.Brain_Cerebellum	2	197804701	197804702	0.0736	308	susie	-7.60113	2.94e-14	0	0.401	0.19	0.41
SCZ	PPP1R13B	GTExv8.EUR.Brain_Caudate_basal_ganglia	14	103847589	103847590	0.2188	326	top1	7.5976	3.02e-14	0	0.011	0.006	0.983
SCZ	ZNF603P	GTExv8.EUR.Brain_Putamen_basal_ganglia	6	28176187	28176188	0.602	453	susie	-7.59531	3.07e-14	0	0	1	0
DEP	LAMB2	GTExv8.EUR.Whole_Blood	3	49133117	49133118	0.0191	253	top1	7.59375	3.11e-14	0	0.936	0.038	0.026
DEP	LINC00533	GTExv8.EUR.Brain_Cerebellar_Hemisphere	6	28649065	28649066	0.1439	219	susie	-7.5823	3.39e-14	0	0.372	0.039	0.589
SCZ	OLA1P1	GTExv8.EUR.Brain_Hypothalamus	22	42108952	42108953	0.174	347	enet	7.5819	3.41e-14	0	0.26	0.509	0.231
SCZ	AL022393.1	GTExv8.EUR.Brain_Caudate_basal_ganglia	6	28170844	28170845	0.3208	436	susie	7.576	3.55e-14	0	0	1	0
SCZ	SFMBT1	GTExv8.EUR.Whole_Blood	3	53046067	53046068	0.0596	361	susie	-7.57557	3.58e-14	0	0	0.933	0.067
SCZ	AC104446.1	GTExv8.EUR.Brain_Cortex	3	52732546	52732547	0.0644	389	susie	7.57	3.61e-14	0	0.166	0.437	0.397
SCZ	TM6SF2	GTExv8.EUR.Brain_Cerebellum	19	19273390	19273391	0.2586	357	top1	7.57002	3.73e-14	0	0	0.048	0.952
SCZ	GATAD2A	CMC.BRAIN.RNASEQ	19	19496641	19619741	0.1288	388	top1	-7.56627	3.84e-14	0	0	0.051	0.949
SCZ	ZSCAN31	GTExv8.EUR.Brain_Amygdala	6	28356270	28356271	0.323	361	susie	-7.565	3.88e-14	0	0.001	0.998	0.001
SCZ	BTN3A2	GTExv8.EUR.Brain_Cerebellar_Hemisphere	6	26365158	26365159	0.5657	545	enet	7.5568	4.13e-14	0	0	0.998	0.002
SCZ	TM6SF2	GTExv8.EUR.Brain_Cerebellar_Hemisphere	19	19273390	19273391	0.159	355	susie	7.5566	4.14e-14	0	0.003	0.031	0.966
SCZ	PGBD1	GTExv8.EUR.Whole_Blood	6	28281571	28281572	0.0505	406	top1	-7.5529	4.26e-14	0	0.948	0.026	0.026
SCZ	MAPK3	GTExv8.EUR.Brain_Caudate_basal_ganglia	16	30123505	30123506	0.1281	227	top1	7.55128	4.31e-14	0	0.891	0.067	0.043
SCZ	AL022393.1	GTExv8.EUR.Brain_Putamen_basal_ganglia	6	28170844	28170845	0.1674	453	susie	7.54597	4.49e-14	0	0.108	0.886	0.006
DEP	ZNF602P	GTExv8.EUR.Brain_Hippocampus	6	28115627	28115628	0.19	463	susie	7.544	4.56e-14	0	0	0.985	0.014
SCZ	ITIH4	GTExv8.EUR.Brain_Spinal_cord_cervical_c-1	3	52830738	52830739	0.4625	387	top1	-7.5435	4.58e-14	0	0.003	0.997	0
SCZ	AL133367.1	GTExv8.EUR.Brain_Cerebellar_Hemisphere	14	103529071	103529072	0.107	350	susie	7.5355	4.86e-14	0	0.19	0.047	0.763
SCZ	HIST1H4H	GTExv8.EUR.Whole_Blood	6	26285637	26285638	0.0928	588	susie	-7.5328	4.97e-14	0	0.006	0.994	0
PD	ARL17A	GTExv8.EUR.Brain_Hypothalamus	17	46579681	46579682	0.4618	139	susie	-7.52474	5.28e-14	0	0	0.029	0.971
SCZ	AC009133.1	GTExv8.EUR.Brain_Caudate_basal_ganglia	16	29821251	29821252	0.1152	154	susie	-7.51876	5.53e-14	0	0.531	0.034	0.435
SCZ	AC092045.1	GTExv8.EUR.Brain_Cortex	3	52373651	52373652	0.0573	362	susie	-7.51	5.75e-14	0	0.384	0.18	0.436
SCZ	AC254562.3	GTExv8.EUR.Brain_Amygdala	22	42138105	42138106	0.162	357	top1	7.5051	6.14e-14	0	0.028	0.003	0.968
SCZ	ZNF192P2	GTExv8.EUR.Brain_Cerebellum	6	28188049	28188050	0.1536	450	susie	7.499	6.43e-14	0	0.001	0.997	0.002
SCZ	AC104446.1	GTExv8.EUR.Brain_Cerebellar_Hemisphere	3	52732546	52732547	0.206	389	susie	7.49788	6.49e-14	0	0.143	0.806	0.051
SCZ	MDK	GTExv8.EUR.Brain_Substantia_nigra	11	46380755	46380756	0.166	241	susie	-7.4947	6.65e-14	0	0.362	0.036	0.602
DEP	PGBD1	GTExv8.EUR.Brain_Cerebellum	6	28281571	28281572	0.2554	407	susie	-7.491	6.84e-14	0	0.153	0.711	0.136
SCZ	NEK4	GTExv8.EUR.Brain_Cerebellar_Hemisphere	3	52770948	52770949	0.1557	393	lasso	7.48287	7.27e-14	0	0.278	0.5	0.222
SCZ	NEK4	GTExv8.EUR.Brain_Cerebellum	3	52770948	52770949	0.1285	393	susie	7.47728	7.59e-14	0	0.059	0.846	0.095
DEP	AMT	GTExv8.EUR.Brain_Cerebellum	3	49422752	49422753	0.4585	288	enet	-7.46276	8.47e-14	0	0	0.213	0.787
SCZ	ZNF192P2	GTExv8.EUR.Brain_Frontal_Cortex_BA9	6	28188049	28188050	0.2528	447	susie	7.4612	8.58e-14	0	0	1	0
DEP	GMPPB	GTExv8.EUR.Brain_Caudate_basal_ganglia	3	49723950	49723951	0.3224	313	enet	7.4578	8.8e-14	0	0	0.338	0.662
SCZ	ZNF192P2	GTExv8.EUR.Brain_Cerebellar_Hemisphere	6	28188049	28188050	0.1917	450	top1	7.4568	8.87e-14	0	0.272	0.715	0.013
SCZ	ZSCAN31	GTExv8.EUR.Brain_Frontal_Cortex_BA9	6	28356270	28356271	0.3564	370	top1	-7.4568	8.87e-14	0	0	1	0
DEP	RASAL3	YFS.BLOOD.RNAARR	19	15562438	15575377	0.15263	532	bslmm	-7.4499	9.34e-14	0.069	0.004	0	0
DEP	HCG11	GTExv8.EUR.Brain_Substantia_nigra	6	26523449	26523450	0.308	476	top1	7.44643	9.59e-14	0	0.834	0.034	0.132
SCZ	BTN3A2	CMC.BRAIN.RNASEQ	6	26365397	26378548	0.3895	552	lasso	7.439	1.01e-13	0	0	1	0
SCZ	ZKSCAN3	GTExv8.EUR.Brain_Frontal_Cortex_BA9	6	28349913	28349914	0.2097	371	lasso	7.4364	1.03e-13	0	0.023	0.974	0.003
SCZ	ATP13A1	GTExv8.EUR.Whole_Blood	19	19663692	19663693	0.0717	333	susie	7.42338	1.14e-13	0	0.048	0.031	0.921
DEP	NEGR1	GTExv8.EUR.Brain_Nucleus_accumbens_basal_ganglia	1	72282733	72282734	0.1699	310	enet	7.42205	1.15e-13	0	0.018	0.011	0.971
SCZ	AL022393.1	GTExv8.EUR.Brain_Substantia_nigra	6	28170844	28170845	0.212	465	top1	7.42	1.17e-13	0	0.707	0.254	0.039
SCZ	ZNF192P2	GTExv8.EUR.Brain_Cortex	6	28188049	28188050	0.2194	451	top1	7.42	1.17e-13	0	0	1	0
SCZ	ZNF603P	GTExv8.EUR.Brain_Hippocampus	6	28176187	28176188	0.509	453	top1	-7.4198	1.17e-13	0	0	1	0
SCZ	XRCC3	GTExv8.EUR.Brain_Putamen_basal_ganglia	14	103715503	103715504	0.171	342	susie	7.4069	1.29e-13	0	0.136	0.048	0.815
SCZ	ZSCAN16	CMC.BRAIN.RNASEQ	6	28092386	28097856	0.0676	430	top1	7.402	1.34e-13	0	0.249	0.744	0.007
DEP	FBXO10	CMC.BRAIN.RNASEQ	9	37510888	37588929	0.0417	453	blup	-7.39201	1.45e-13	0	0.065	0.07	0.865
SCZ	AC104446.1	GTExv8.EUR.Brain_Cerebellum	3	52732546	52732547	0.2212	389	susie	7.3872	1.5e-13	0	0	0.906	0.094
SCZ	AL022393.1	GTExv8.EUR.Brain_Cortex	6	28170844	28170845	0.4263	454	top1	7.383	1.55e-13	0	0	1	0
SCZ	AL022393.1	GTExv8.EUR.Brain_Frontal_Cortex_BA9	6	28170844	28170845	0.4253	450	top1	7.3827	1.55e-13	0	0	1	0
SCZ	AL022393.1	GTExv8.EUR.Brain_Hypothalamus	6	28170844	28170845	0.3125	451	top1	7.3827	1.55e-13	0	0.003	0.997	0
SCZ	ZNF603P	GTExv8.EUR.Brain_Amygdala	6	28176187	28176188	0.646	439	top1	-7.383	1.55e-13	0	0	1	0
DEP	TMEM106B	GTExv8.EUR.Brain_Cerebellum	7	12211240	12211241	0.1567	670	susie	7.36806	1.73e-13	0	0.021	0.022	0.958
SCZ	SUGP1	GTExv8.EUR.Brain_Caudate_basal_ganglia	19	19320679	19320680	0.0947	364	susie	7.3673	1.74e-13	0	0.169	0.038	0.793
SCZ	BTN2A2	NTR.BLOOD.RNAARR	6	26383323	26394999	0.0264	520	bslmm	-7.359	1.85e-13	0	0.176	0.793	0.031
SCZ	AC104446.1	GTExv8.EUR.Brain_Putamen_basal_ganglia	3	52732546	52732547	0.1072	389	top1	7.3544	1.92e-13	0	0.924	0.032	0.044
SCZ	GLT8D1	CMC.BRAIN.RNASEQ	3	52728503	52740048	0.0654	390	top1	-7.3544	1.92e-13	0	0	1	0
DEP	AMT	GTExv8.EUR.Brain_Spinal_cord_cervical_c-1	3	49422752	49422753	0.196	288	susie	-7.333	2.25e-13	0	0.015	0.086	0.899
SCZ	XRCC3	GTExv8.EUR.Brain_Hippocampus	14	103715503	103715504	0.134	344	susie	7.3288	2.32e-13	0	0.295	0.046	0.659
SCZ	INO80E	YFS.BLOOD.RNAARR	16	30006615	30017114	0.0232	198	top1	7.32099	2.46e-13	0	0.001	0.992	0.008
SCZ	ITIH4	GTExv8.EUR.Brain_Amygdala	3	52830738	52830739	0.3582	387	susie	-7.3192	2.49e-13	0	0	1	0
PD	LRRC37A2	GTExv8.EUR.Brain_Frontal_Cortex_BA9	17	46511510	46511511	0.729	136	enet	-7.31873	2.5e-13	0	0	0.025	0.975
SCZ	AL049840.1	GTExv8.EUR.Brain_Cerebellum	14	103684014	103684015	0.1404	350	susie	-7.31276	2.62e-13	0	0.557	0.136	0.307
SCZ	C2orf47	CMC.BRAIN.RNASEQ	2	200820039	200828847	0.0459	361	top1	-7.3093	2.69e-13	0	0.01	0.016	0.974
SCZ	MAIP1	GTExv8.EUR.Whole_Blood	2	199955316	199955317	0.0482	361	top1	7.29897	2.9e-13	0	0	0.017	0.983
DEP	AC135506.1	GTExv8.EUR.Brain_Cerebellar_Hemisphere	3	49160850	49160851	0.0956	258	susie	-7.28096	3.31e-13	0	0.002	0.138	0.86
SCZ	NT5C2	YFS.BLOOD.RNAARR	10	104845940	104953056	0.13268	382	bslmm	-7.27872	3.37e-13	0	0	0.011	0.989
SCZ	NAGA	GTExv8.EUR.Whole_Blood	22	42070841	42070842	0.076	340	enet	7.275	3.46e-13	0	0.352	0.136	0.512
SCZ	SNX19	GTExv8.EUR.Brain_Substantia_nigra	11	130916508	130916509	0.548	642	enet	7.2673	3.67e-13	0	0.005	0.093	0.902
AD	APOC2	GTExv8.EUR.Brain_Putamen_basal_ganglia	19	44945981	44945982	0.6212	395	susie	7.2607	3.85e-13	0	0	1	0
DEP	ZNF184	GTExv8.EUR.Brain_Nucleus_accumbens_basal_ganglia	6	27473117	27473118	0.123	429	top1	-7.258	3.93e-13	0	0.29	0.697	0.013
DEP	DALRD3	GTExv8.EUR.Brain_Frontal_Cortex_BA9	3	49022292	49022293	0.0586	263	enet	-7.24071	4.46e-13	0	0.487	0.177	0.336
SCZ	FES	GTExv8.EUR.Whole_Blood	15	90883694	90883695	0.2648	485	enet	7.2393	4.51e-13	0	0	0.756	0.244
DEP	ZNF192P1	GTExv8.EUR.Brain_Caudate_basal_ganglia	6	28161780	28161781	0.1463	439	susie	-7.232	4.74e-13	0	0.342	0.515	0.144
SCZ	C2orf69	GTExv8.EUR.Whole_Blood	2	199911255	199911256	0.0348	342	susie	7.23106	4.79e-13	0	0.001	0.019	0.98
SCZ	ZSCAN26	GTExv8.EUR.Brain_Substantia_nigra	6	28267009	28267010	0.245	426	susie	7.227	4.95e-13	0	0.064	0.924	0.013
DEP	AMT	GTExv8.EUR.Brain_Frontal_Cortex_BA9	3	49422752	49422753	0.4421	288	lasso	-7.22311	5.08e-13	0	0	0.09	0.91
SCZ	MIR137HG	GTExv8.EUR.Brain_Spinal_cord_cervical_c-1	1	98049862	98049863	0.194	360	lasso	7.2167	5.32e-13	0	0.728	0.126	0.146
SCZ	U91328.1	GTExv8.EUR.Brain_Putamen_basal_ganglia	6	25992661	25992662	0.394	681	enet	-7.216	5.35e-13	0	0.001	0.999	0
SCZ	ZSCAN26	GTExv8.EUR.Brain_Cortex	6	28267009	28267010	0.3011	415	top1	7.2	6.02e-13	0	0	1	0
SCZ	TNFRSF13C	GTExv8.EUR.Brain_Nucleus_accumbens_basal_ganglia	22	41926817	41926818	0.2001	346	lasso	-7.18489	6.73e-13	0	0.001	0.016	0.983
DEP	ZFYVE21	YFS.BLOOD.RNAARR	14	104182067	104200005	0.0119	339	blup	7.18162	6.89e-13	0	0.17	0.07	0.76
SCZ	ZNF192P1	GTExv8.EUR.Brain_Hippocampus	6	28161780	28161781	0.249	456	lasso	-7.1768	7.14e-13	0	0.17	0.811	0.019
SCZ	PITPNM2	GTExv8.EUR.Brain_Cerebellum	12	123150014	123150015	0.2403	328	top1	-7.1765	7.15e-13	0	0.038	0.86	0.102
SCZ	AC097537.1	GTExv8.EUR.Brain_Cortex	4	175790306	175790307	0.3165	374	lasso	-7.1707	7.46e-13	0	0.001	0.016	0.983
AD	APOC2	GTExv8.EUR.Brain_Cerebellum	19	44945981	44945982	0.2809	396	top1	7.16326	7.88e-13	0	0.103	0.892	0.005
SCZ	CPNE7	CMC.BRAIN.RNASEQ	16	89642175	89663654	0.0922	452	bslmm	-7.16	8.07e-13	0	0.001	0.091	0.908
DEP	PRSS16	GTExv8.EUR.Brain_Cerebellum	6	27247700	27247701	0.3859	336	enet	-7.155	8.34e-13	0	0	0.776	0.224
DEP	NEGR1	GTExv8.EUR.Brain_Putamen_basal_ganglia	1	72282733	72282734	0.2361	310	enet	7.15083	8.63e-13	0	0.054	0.033	0.913
SCZ	VPS29	GTExv8.EUR.Brain_Caudate_basal_ganglia	12	110501558	110501559	0.1258	238	enet	-7.1473	8.85e-13	0	0.089	0.053	0.858
PD	ARL17A	GTExv8.EUR.Brain_Substantia_nigra	17	46579681	46579682	0.2131	143	top1	-7.14286	9.14e-13	0	0.929	0.019	0.052
SCZ	ASPHD1	GTExv8.EUR.Brain_Putamen_basal_ganglia	16	29900374	29900375	0.0935	174	top1	-7.14103	9.26e-13	0	0.815	0.146	0.039
SCZ	ASPHD1	GTExv8.EUR.Brain_Hypothalamus	16	29900374	29900375	0.255	176	top1	-7.14103	9.26e-13	0	0.633	0.336	0.03
SCZ	GLYCTK	GTExv8.EUR.Brain_Cortex	3	52287088	52287089	0.1138	336	susie	7.14	9.61e-13	0	0.055	0.048	0.897
SCZ	NAGA	GTExv8.EUR.Brain_Cortex	22	42070841	42070842	0.277	339	enet	7.135	9.68e-13	0	0	0.774	0.226
SCZ	PITPNM2	GTExv8.EUR.Brain_Cerebellar_Hemisphere	12	123150014	123150015	0.3434	315	susie	-7.134	9.75e-13	0	0	0.064	0.936
SCZ	SEPT3	GTExv8.EUR.Brain_Cerebellar_Hemisphere	22	41976271	41976272	0.4672	346	lasso	-7.13394	9.75e-13	0	0.083	0.607	0.31
SCZ	ITIH4	GTExv8.EUR.Brain_Putamen_basal_ganglia	3	52830738	52830739	0.5131	387	top1	-7.1319	9.9e-13	0	0	1	0
SCZ	ITIH4	NTR.BLOOD.RNAARR	3	52847006	52867741	0.05473	391	top1	-7.1319	9.9e-13	0	0	1	0
SCZ	CHRNA3	GTExv8.EUR.Brain_Cerebellum	15	78621294	78621295	0.2773	423	enet	-7.12916	1.01e-12	0	0.056	0.04	0.904
SCZ	NAGA	CMC.BRAIN.RNASEQ	22	42454337	42466846	0.0949	336	blup	7.122	1.06e-12	0	0	0.936	0.064
AD	PVR	CMC.BRAIN.RNASEQ	19	45147097	45169428	0.222	426	enet	-7.11878	1.09e-12	0	0	1	0
SCZ	SF3B1	GTExv8.EUR.Brain_Hypothalamus	2	197435090	197435091	0.0906	327	top1	7.1098	1.16e-12	0	0.901	0.051	0.048
SCZ	MAPK3	GTExv8.EUR.Brain_Cerebellum	16	30123505	30123506	0.1349	225	susie	7.10674	1.19e-12	0	0.143	0.642	0.215
DEP	AL031118.1	GTExv8.EUR.Brain_Hypothalamus	6	27406963	27406964	0.1334	406	top1	7.097	1.28e-12	0	0.889	0.069	0.042
DEP	AL031118.1	GTExv8.EUR.Brain_Frontal_Cortex_BA9	6	27406963	27406964	0.3969	406	top1	7.0968	1.28e-12	0	0.468	0.51	0.022
DEP	TMEM106B	YFS.BLOOD.RNAARR	7	12250867	12276886	0.07763	677	lasso	7.09255	1.32e-12	0	0	0.009	0.991
SCZ	FAM109B	GTExv8.EUR.Brain_Hypothalamus	22	42074250	42074251	0.138	339	susie	7.0875	1.37e-12	0	0.111	0.024	0.865
SCZ	ARPC3	GTExv8.EUR.Whole_Blood	12	110450406	110450407	0.0376	226	susie	7.08657	1.37e-12	0	0.069	0.126	0.805
DEP	AC135506.1	GTExv8.EUR.Brain_Cerebellum	3	49160850	49160851	0.169	258	enet	-7.07454	1.5e-12	0	0.001	0.034	0.965
SCZ	YJEFN3	GTExv8.EUR.Brain_Hippocampus	19	19529363	19529364	0.117	351	top1	-7.0723	1.52e-12	0	0.929	0.023	0.048
AD	RIN3	GTExv8.EUR.Brain_Cerebellar_Hemisphere	14	92513773	92513774	0.393	551	top1	7.0531	1.75e-12	0	0.074	0.016	0.91
SCZ	IMMP2L	GTExv8.EUR.Brain_Hippocampus	7	111562516	111562517	0.1394	317	susie	-7.0524	1.76e-12	0	0.369	0.156	0.475
SCZ	GNL3	GTExv8.EUR.Brain_Anterior_cingulate_cortex_BA24	3	52681155	52681156	0.2035	384	top1	7.03797	1.95e-12	0	0.894	0.062	0.044
DEP	GPX1	GTExv8.EUR.Brain_Hippocampus	3	49358599	49358600	0.1802	277	lasso	7.03718	1.96e-12	0	0.231	0.464	0.306
SCZ	ZSCAN26	GTExv8.EUR.Brain_Anterior_cingulate_cortex_BA24	6	28267009	28267010	0.2379	401	top1	7.038	1.96e-12	0	0.211	0.779	0.01
SCZ	ZSCAN26	GTExv8.EUR.Brain_Hippocampus	6	28267009	28267010	0.198	414	top1	7.0375	1.96e-12	0	0.053	0.944	0.003
DEP	ZNF184	GTExv8.EUR.Brain_Caudate_basal_ganglia	6	27473117	27473118	0.1587	405	top1	-7.032	2.03e-12	0	0.834	0.129	0.038
DEP	ZDHHC5	YFS.BLOOD.RNAARR	11	57435219	57468659	0.0586	406	top1	7.0303	2.06e-12	0	0	0.096	0.904
SCZ	THOC7	GTExv8.EUR.Brain_Cerebellum	3	63863902	63863903	0.2192	602	top1	-7.025	2.14e-12	0	0	0.003	0.997
SCZ	THOC7	GTExv8.EUR.Brain_Frontal_Cortex_BA9	3	63863902	63863903	0.2414	601	top1	-7.025	2.14e-12	0	0	0.003	0.997
SCZ	THOC7	GTExv8.EUR.Brain_Nucleus_accumbens_basal_ganglia	3	63863902	63863903	0.2196	601	top1	-7.025	2.14e-12	0	0	0.003	0.997
SCZ	THOC7	CMC.BRAIN.RNASEQ	3	63819545	63849597	0.1048	620	top1	-7.025	2.14e-12	0	0	0.003	0.997
SCZ	THOC7	GTExv8.EUR.Brain_Anterior_cingulate_cortex_BA24	3	63863902	63863903	0.3532	599	top1	-7.025	2.14e-12	0	0	0.003	0.996
SCZ	THOC7	GTExv8.EUR.Brain_Cerebellar_Hemisphere	3	63863902	63863903	0.2144	598	top1	-7.025	2.14e-12	0	0.001	0.003	0.995
SCZ	THOC7	GTExv8.EUR.Brain_Putamen_basal_ganglia	3	63863902	63863903	0.3179	602	top1	-7.025	2.14e-12	0	0.003	0.003	0.994
SCZ	THOC7	GTExv8.EUR.Brain_Hypothalamus	3	63863902	63863903	0.344	597	top1	-7.025	2.14e-12	0	0.011	0.003	0.986
SCZ	AC104162.1	GTExv8.EUR.Brain_Cerebellum	3	63827444	63827445	0.1651	592	top1	7.025	2.14e-12	0	0.096	0.005	0.899
SCZ	SFMBT1	GTExv8.EUR.Brain_Cerebellar_Hemisphere	3	53046067	53046068	0.1834	361	top1	-7.02198	2.19e-12	0	0.859	0.1	0.04
DEP	AREL1	GTExv8.EUR.Brain_Frontal_Cortex_BA9	14	74713114	74713115	0.285	338	susie	-7.014	2.32e-12	0	0	0.015	0.985
SCZ	ABCB9	GTExv8.EUR.Brain_Putamen_basal_ganglia	12	122981569	122981570	0.1332	315	top1	7	2.56e-12	0	0.932	0.024	0.045
DEP	NICN1	GTExv8.EUR.Brain_Hypothalamus	3	49429325	49429326	0.0974	288	lasso	-6.99564	2.64e-12	0	0.29	0.052	0.658
SCZ	PPM1M	GTExv8.EUR.Brain_Substantia_nigra	3	52245792	52245793	0.1791	325	top1	6.9875	2.8e-12	0	0.904	0.046	0.05
SCZ	PPM1M	GTExv8.EUR.Brain_Hypothalamus	3	52245792	52245793	0.1783	323	top1	6.9875	2.8e-12	0	0.861	0.098	0.041
SCZ	SPATA2L	GTExv8.EUR.Whole_Blood	16	89701704	89701705	0.1919	413	enet	-6.9827	2.9e-12	0	0	0.817	0.183
SCZ	ZSCAN26	GTExv8.EUR.Brain_Spinal_cord_cervical_c-1	6	28267009	28267010	0.149	411	top1	6.9756	3.05e-12	0	0.911	0.041	0.048
SCZ	AL022393.1	GTExv8.EUR.Brain_Anterior_cingulate_cortex_BA24	6	28170844	28170845	0.3392	436	top1	6.976	3.05e-12	0	0	1	0
SCZ	MRM2	GTExv8.EUR.Brain_Cerebellum	7	2242197	2242198	0.4358	416	enet	-6.97535	3.05e-12	0	0	1	0
DEP	TRMT61A	GTExv8.EUR.Brain_Frontal_Cortex_BA9	14	103529183	103529184	0.163	353	susie	6.9704	3.16e-12	0	0.03	0.026	0.944
DEP	TMX2	GTExv8.EUR.Whole_Blood	11	57712599	57712600	0.117	386	top1	6.9697	3.18e-12	0	0.051	0.133	0.816
SCZ	MAU2	GTExv8.EUR.Brain_Frontal_Cortex_BA9	19	19320844	19320845	0.113	363	top1	-6.9639	3.31e-12	0	0.919	0.034	0.048
DEP	ZNF602P	GTExv8.EUR.Brain_Substantia_nigra	6	28115627	28115628	0.255	476	lasso	6.9634	3.32e-12	0	0.092	0.519	0.388
SCZ	GOLGA2P10	GTExv8.EUR.Brain_Putamen_basal_ganglia	15	82513949	82513950	0.425	311	top1	6.9625	3.34e-12	0	0.01	0.002	0.989
DEP	CD40	NTR.BLOOD.RNAARR	20	44746905	44758384	0.0322	497	lasso	-6.96138	3.37e-12	0	0.005	0.005	0.989
DEP	GMPPB	CMC.BRAIN.RNASEQ	3	49758931	49761384	0.1968	313	bslmm	6.9582	3.45e-12	0	0	0.326	0.674
SCZ	ITIH4	GTExv8.EUR.Brain_Anterior_cingulate_cortex_BA24	3	52830738	52830739	0.5261	387	susie	-6.95681	3.48e-12	0	0	1	0
SCZ	FAM216A	GTExv8.EUR.Whole_Blood	12	110468375	110468376	0.1438	241	susie	6.95628	3.49e-12	0	0	0.999	0.001
SCZ	GPN3	GTExv8.EUR.Whole_Blood	12	110469267	110469268	0.3195	241	susie	6.95495	3.53e-12	0	0	0.999	0.001
SCZ	VPS29	GTExv8.EUR.Brain_Cortex	12	110501558	110501559	0.1411	238	susie	-6.9517	3.61e-12	0	0.016	0.181	0.803
DEP	ZNF192P1	GTExv8.EUR.Brain_Amygdala	6	28161780	28161781	0.29	442	susie	-6.945	3.78e-12	0	0.21	0.768	0.022
SCZ	VPS29	GTExv8.EUR.Brain_Nucleus_accumbens_basal_ganglia	12	110501558	110501559	0.1192	239	top1	-6.9375	3.99e-12	0	0.336	0.648	0.016
SCZ	HIST1H4H	CMC.BRAIN.RNASEQ	6	26281282	26285762	0.096	597	top1	-6.937	4.01e-12	0	0	1	0
SCZ	ARL3	GTExv8.EUR.Brain_Cerebellar_Hemisphere	10	102714406	102714407	0.2327	365	enet	-6.9308	4.18e-12	0	0.399	0.216	0.385
SCZ	NAGA	GTExv8.EUR.Brain_Substantia_nigra	22	42070841	42070842	0.333	339	enet	6.929	4.23e-12	0	0.118	0.251	0.631
SCZ	AC104129.1	GTExv8.EUR.Brain_Frontal_Cortex_BA9	7	1838585	1838586	0.2321	350	susie	6.9289	4.24e-12	0	0.192	0.77	0.038
AD	PICALM	NTR.BLOOD.RNAARR	11	85668485	85780923	0.01729	501	blup	6.92657	4.31e-12	0	0.033	0.871	0.096
DEP	KLC1	GTExv8.EUR.Whole_Blood	14	103561895	103561896	0.1609	359	enet	6.92667	4.31e-12	0	0	0.007	0.993
DEP	AL031118.1	GTExv8.EUR.Brain_Cortex	6	27406963	27406964	0.2766	406	susie	6.925	4.35e-12	0	0.024	0.975	0.001
DEP	AMT	YFS.BLOOD.RNAARR	3	49454211	49460186	0.15315	283	lasso	-6.9236	4.4e-12	0	0	0.651	0.349
DEP	AL049840.3	GTExv8.EUR.Whole_Blood	14	103695050	103695051	0.0333	349	enet	6.92079	4.49e-12	0	0.001	0.009	0.99
SCZ	OGFOD2	GTExv8.EUR.Brain_Cerebellum	12	122974682	122974683	0.109	320	susie	6.9142	4.7e-12	0	0.4	0.142	0.458
SCZ	TMEM110	CMC.BRAIN.RNASEQ	3	52870771	52931597	0.0739	400	top1	-6.9011	5.16e-12	0	0.004	0.996	0
SCZ	ATG13	GTExv8.EUR.Brain_Cerebellum	11	46617526	46617527	0.0675	235	susie	-6.8943	5.41e-12	0	0.05	0.032	0.918
DEP	RHOA	CMC.BRAIN.RNASEQ	3	49396578	49449526	0.0254	294	blup	6.8903	5.57e-12	0	0.031	0.049	0.92
SCZ	LRRC37A	GTExv8.EUR.Brain_Spinal_cord_cervical_c-1	17	46292732	46292733	0.6997	76	susie	-6.8891	5.61e-12	0	0.004	0.023	0.973
AD	CR1	GTExv8.EUR.Brain_Hippocampus	1	207496146	207496147	0.238	387	susie	6.88894	5.62e-12	0	0.041	0.02	0.939
SCZ	CNNM2	GTExv8.EUR.Brain_Caudate_basal_ganglia	10	102918292	102918293	0.2032	342	enet	-6.8756	6.17e-12	0	0.186	0.089	0.725
DEP	ZNF204P	GTExv8.EUR.Brain_Cerebellar_Hemisphere	6	27360220	27360221	0.3154	386	top1	-6.875	6.2e-12	0	0.15	0.843	0.007
SCZ	LRRC37A	GTExv8.EUR.Brain_Substantia_nigra	17	46292732	46292733	0.6719	79	lasso	-6.87159	6.35e-12	0	0.02	0.018	0.962
SCZ	AL356608.1	GTExv8.EUR.Brain_Cerebellum	10	102914584	102914585	0.2869	339	susie	6.86475	6.66e-12	0	0	1	0
PD	FBXO34	GTExv8.EUR.Brain_Putamen_basal_ganglia	14	55271308	55271309	0.182	372	top1	-6.86364	6.71e-12	0	0.092	0.006	0.902
SCZ	AC093297.2	GTExv8.EUR.Brain_Putamen_basal_ganglia	5	44826075	44826076	0.1889	222	susie	-6.85889	6.94e-12	0	0.015	0.102	0.883
SCZ	INO80E	GTExv8.EUR.Brain_Hippocampus	16	29995293	29995294	0.1185	201	susie	6.8568	7.04e-12	0	0.296	0.034	0.67
SCZ	PSMD6-AS1	GTExv8.EUR.Whole_Blood	3	64015884	64015885	0.0982	568	top1	6.85542	7.11e-12	0	0	0.012	0.988
SCZ	MAPK3	GTExv8.EUR.Whole_Blood	16	30123505	30123506	0.1608	227	enet	6.84847	7.46e-12	0	0	0.99	0.01
SCZ	AC013264.1	GTExv8.EUR.Whole_Blood	2	197197990	197197991	0.1458	334	top1	6.8481	7.48e-12	0	0	0.975	0.025
SCZ	BTN3A2	YFS.BLOOD.RNAARR	6	26365387	26378546	0.42	525	enet	6.843	7.77e-12	0	0	1	0
SCZ	SF3B1	GTExv8.EUR.Brain_Caudate_basal_ganglia	2	197435090	197435091	0.0637	328	top1	6.8415	7.84e-12	0	0.934	0.023	0.043
SCZ	AC068768.1	GTExv8.EUR.Brain_Spinal_cord_cervical_c-1	12	123260969	123260970	0.132	338	susie	-6.8409	7.87e-12	0	0.676	0.109	0.215
DEP	BTN3A2	NTR.BLOOD.RNAARR	6	26365386	26378540	0.3932	532	enet	6.8396	7.94e-12	0	0	0.526	0.474
SCZ	VPS29	GTExv8.EUR.Brain_Cerebellar_Hemisphere	12	110501558	110501559	0.1647	237	top1	-6.8375	8.06e-12	0	0.626	0.344	0.03
SCZ	ATG13	GTExv8.EUR.Whole_Blood	11	46617526	46617527	0.025	235	susie	-6.83645	8.12e-12	0	0.259	0.048	0.694
SCZ	BTN3A1	GTExv8.EUR.Brain_Cortex	6	26402236	26402237	0.1674	520	susie	-6.83	8.48e-12	0	0.109	0.883	0.007
SCZ	AS3MT	GTExv8.EUR.Brain_Hypothalamus	10	102869515	102869516	0.4509	344	top1	6.8293	8.53e-12	0	0	1	0
DEP	NICN1	YFS.BLOOD.RNAARR	3	49460379	49466759	0.15099	283	blup	6.8285	8.58e-12	0	0	0.957	0.043
SCZ	ABCB9	GTExv8.EUR.Brain_Caudate_basal_ganglia	12	122981569	122981570	0.0833	309	susie	6.8284	8.58e-12	0	0.613	0.129	0.258
DEP	ZNF204P	GTExv8.EUR.Brain_Spinal_cord_cervical_c-1	6	27360220	27360221	0.22	382	lasso	-6.816	9.39e-12	0	0.609	0.086	0.305
SCZ	PSMA4	YFS.BLOOD.RNAARR	15	78832747	78841604	0.07751	416	lasso	6.81404	9.49e-12	0	0	0.979	0.021
DEP	AL049840.4	GTExv8.EUR.Brain_Cortex	14	103696352	103696353	0.2232	350	susie	6.8122	9.61e-12	0	0	0.008	0.992
DEP	FURIN	CMC.BRAIN.RNASEQ	15	91411884	91426687	0.122	488	top1	-6.80645	1e-11	0	0	0	1
SCZ	PSMA4	GTExv8.EUR.Whole_Blood	15	78540404	78540405	0.0895	422	enet	6.8065	1e-11	0	0	0.349	0.651
SCZ	MPHOSPH9	YFS.BLOOD.RNAARR	12	123636867	123728561	0.04725	315	enet	6.80433	1.02e-11	0	0	0.754	0.246
SCZ	MRPS30-DT	GTExv8.EUR.Brain_Frontal_Cortex_BA9	5	44808776	44808777	0.1146	227	susie	6.7993	1.05e-11	0	0.341	0.103	0.556
DEP	BAG5	GTExv8.EUR.Brain_Cerebellar_Hemisphere	14	103562830	103562831	0.257	357	susie	6.79529	1.08e-11	0	0.001	0.017	0.982
SCZ	MDK	GTExv8.EUR.Brain_Cortex	11	46380755	46380756	0.1048	239	susie	-6.79439	1.09e-11	0	0.082	0.034	0.884
DEP	QRICH1	GTExv8.EUR.Brain_Caudate_basal_ganglia	3	49094362	49094363	0.1213	253	susie	6.7922	1.1e-11	0	0.084	0.115	0.801
DEP	AL139300.2	GTExv8.EUR.Brain_Cerebellar_Hemisphere	14	103553420	103553421	0.135	357	enet	-6.78866	1.13e-11	0	0.32	0.054	0.626
SCZ	LHFPL3-AS2	GTExv8.EUR.Whole_Blood	7	104926644	104926645	0.1339	413	top1	6.79	1.14e-11	0	0	0.464	0.536
SCZ	CYP2D6	GTExv8.EUR.Whole_Blood	22	42130905	42130906	0.3635	354	lasso	-6.787	1.14e-11	0	0	0.781	0.219
SCZ	SPIRE2	GTExv8.EUR.Brain_Cerebellar_Hemisphere	16	89818178	89818179	0.4222	360	lasso	-6.78201	1.19e-11	0	0	0.012	0.988
SCZ	RBM26	GTExv8.EUR.Brain_Cerebellar_Hemisphere	13	79406220	79406221	0.146	389	susie	6.7799	1.2e-11	0	0.001	0.011	0.988
AD	KLC3	NTR.BLOOD.RNAARR	19	45843997	45854778	0.0197	367	blup	-6.7758	1.24e-11	0	0.673	0.313	0.015
DEP	DCC	CMC.BRAIN.RNASEQ	18	49866541	51062273	0.1529	969	blup	6.7712	1.28e-11	0	0	0.016	0.983
SCZ	YPEL3	GTExv8.EUR.Brain_Caudate_basal_ganglia	16	30096243	30096244	0.1177	225	lasso	-6.76952	1.29e-11	0	0.545	0.133	0.322
SCZ	AC007384.1	GTExv8.EUR.Whole_Blood	7	104941062	104941063	0.1249	409	susie	6.77	1.3e-11	0	0	0.396	0.604
SCZ	SPIRE2	GTExv8.EUR.Brain_Cerebellum	16	89818178	89818179	0.2904	361	susie	-6.76166	1.36e-11	0	0	0.007	0.993
SCZ	CYP2D6	GTExv8.EUR.Brain_Hippocampus	22	42130905	42130906	0.479	353	top1	-6.7586	1.39e-11	0	0	0.453	0.547
SCZ	AC254562.3	GTExv8.EUR.Brain_Substantia_nigra	22	42138105	42138106	0.269	358	susie	6.759	1.39e-11	0	0.578	0.258	0.164
DEP	BTN3A2	GTExv8.EUR.Brain_Amygdala	6	26365158	26365159	0.583	545	lasso	6.758	1.4e-11	0	0	0.489	0.51
SCZ	NEK4	GTExv8.EUR.Brain_Spinal_cord_cervical_c-1	3	52770948	52770949	0.1231	393	top1	6.752	1.46e-11	0	0.919	0.033	0.048
DEP	KLC1	GTExv8.EUR.Brain_Cerebellar_Hemisphere	14	103561895	103561896	0.189	357	susie	6.74409	1.54e-11	0	0.001	0.009	0.99
DEP	P4HTM	GTExv8.EUR.Brain_Amygdala	3	48989988	48989989	0.119	260	susie	-6.7432	1.55e-11	0	0.631	0.069	0.299
SCZ	LRRC37A	GTExv8.EUR.Brain_Hippocampus	17	46292732	46292733	0.8084	78	lasso	-6.7426	1.56e-11	0	0	0.014	0.986
DEP	CLP1	GTExv8.EUR.Whole_Blood	11	57657015	57657016	0.0549	391	susie	6.74119	1.57e-11	0	0.001	0.039	0.96
SCZ	CDK2AP1	GTExv8.EUR.Brain_Substantia_nigra	12	123272333	123272334	0.212	347	susie	-6.74106	1.57e-11	0	0.767	0.068	0.165
SCZ	CHMP1A	GTExv8.EUR.Brain_Cerebellar_Hemisphere	16	89657800	89657801	0.2083	427	enet	6.73502	1.64e-11	0	0.218	0.127	0.655
SCZ	AC093297.2	GTExv8.EUR.Brain_Amygdala	5	44826075	44826076	0.1799	221	susie	-6.73206	1.67e-11	0	0.058	0.227	0.715
SCZ	YJEFN3	GTExv8.EUR.Brain_Cerebellar_Hemisphere	19	19529363	19529364	0.35	350	susie	-6.7278	1.72e-11	0	0.022	0.535	0.443
AD	ZNF296	GTExv8.EUR.Brain_Putamen_basal_ganglia	19	45076508	45076509	0.3891	362	susie	-6.7194	1.82e-11	0	0.788	0.163	0.05
SCZ	AC097537.1	GTExv8.EUR.Brain_Cerebellar_Hemisphere	4	175790306	175790307	0.3812	372	susie	-6.71543	1.88e-11	0	0	0.008	0.992
SCZ	VPS29	GTExv8.EUR.Brain_Spinal_cord_cervical_c-1	12	110501558	110501559	0.192	230	susie	-6.7105	1.94e-11	0	0.73	0.067	0.202
DEP	AL583839.1	GTExv8.EUR.Brain_Putamen_basal_ganglia	9	93437120	93437121	0.3954	490	susie	6.7084	1.97e-11	0	0	0.006	0.993
SCZ	NMB	YFS.BLOOD.RNAARR	15	85198360	85201794	0.05105	374	top1	6.70787	1.97e-11	0	0	0.017	0.983
SCZ	FURIN	YFS.BLOOD.RNAARR	15	91411822	91426688	0.10505	491	enet	6.70772	1.98e-11	0	0	0.001	0.999
DEP	AL049840.4	GTExv8.EUR.Brain_Amygdala	14	103696352	103696353	0.219	352	top1	6.70588	2e-11	0	0.093	0.012	0.896
SCZ	LINC02166	GTExv8.EUR.Brain_Nucleus_accumbens_basal_ganglia	16	89686568	89686569	0.2838	416	lasso	6.7042	2.02e-11	0	0.01	0.108	0.882
DEP	CD40	GTExv8.EUR.Brain_Frontal_Cortex_BA9	20	46118271	46118272	0.285	500	susie	-6.70233	2.05e-11	0	0.027	0.02	0.953
PD	LGALS3	GTExv8.EUR.Brain_Caudate_basal_ganglia	14	55124109	55124110	0.1064	421	susie	6.7019	2.06e-11	0	0.052	0.018	0.93
PD	LRRC37A2	GTExv8.EUR.Brain_Anterior_cingulate_cortex_BA24	17	46511510	46511511	0.7021	132	susie	-6.70116	2.07e-11	0	0	0.024	0.976
SCZ	PCDHA7	GTExv8.EUR.Brain_Hippocampus	5	140834247	140834248	0.1502	375	susie	6.69977	2.09e-11	0	0.358	0.181	0.46
SCZ	VPS29	GTExv8.EUR.Brain_Hippocampus	12	110501558	110501559	0.2411	237	susie	-6.69486	2.16e-11	0	0.01	0.974	0.016
SCZ	ARL6IP4	GTExv8.EUR.Whole_Blood	12	122981649	122981650	0.0449	318	top1	-6.69412	2.17e-11	0	0.007	0.989	0.004
AD	MTCH2	GTExv8.EUR.Brain_Amygdala	11	47642622	47642623	0.138	288	susie	-6.692	2.2e-11	0	0.028	0.022	0.949
DEP	AC135506.1	GTExv8.EUR.Brain_Substantia_nigra	3	49160850	49160851	0.0997	259	susie	-6.6907	2.22e-11	0	0.377	0.146	0.477
SCZ	LINC00933	GTExv8.EUR.Brain_Caudate_basal_ganglia	15	84570923	84570924	0.1408	320	top1	-6.68966	2.24e-11	0	0.114	0.016	0.869
DEP	RAB27B	GTExv8.EUR.Brain_Cerebellum	18	54717859	54717860	0.1208	369	lasso	-6.6887	2.25e-11	0	0.237	0.156	0.608
SCZ	GOLGA2P10	GTExv8.EUR.Brain_Nucleus_accumbens_basal_ganglia	15	82513949	82513950	0.2911	311	susie	6.68839	2.26e-11	0	0.021	0.019	0.96
DEP	QRICH1	GTExv8.EUR.Brain_Putamen_basal_ganglia	3	49094362	49094363	0.2039	253	susie	6.6828	2.34e-11	0	0.205	0.253	0.542
SCZ	AS3MT	GTExv8.EUR.Whole_Blood	10	102869515	102869516	0.2996	344	susie	6.6828	2.34e-11	0	0	1	0
SCZ	ZSCAN2	GTExv8.EUR.Brain_Spinal_cord_cervical_c-1	15	84600985	84600986	0.165	323	top1	-6.68182	2.36e-11	0	0.57	0.017	0.414
SCZ	WDR73	GTExv8.EUR.Brain_Cortex	15	84654342	84654343	0.2982	334	susie	6.6802	2.39e-11	0	0.001	0.027	0.972
DEP	ZNF602P	GTExv8.EUR.Brain_Cortex	6	28115627	28115628	0.4477	464	susie	6.667	2.61e-11	0	0	1	0
SCZ	WDR73	GTExv8.EUR.Brain_Nucleus_accumbens_basal_ganglia	15	84654342	84654343	0.0942	334	susie	6.66492	2.65e-11	0	0.029	0.029	0.942
SCZ	AC093297.2	GTExv8.EUR.Brain_Frontal_Cortex_BA9	5	44826075	44826076	0.1299	222	susie	-6.6597	2.74e-11	0	0.075	0.182	0.743
DEP	ZNF602P	GTExv8.EUR.Brain_Hypothalamus	6	28115627	28115628	0.3035	461	susie	6.657	2.79e-11	0	0	1	0
DEP	ZNF204P	GTExv8.EUR.Brain_Cerebellum	6	27360220	27360221	0.1675	386	enet	-6.657	2.8e-11	0	0.107	0.697	0.196
AD	MTCH2	GTExv8.EUR.Brain_Anterior_cingulate_cortex_BA24	11	47642622	47642623	0.1311	288	susie	-6.65616	2.81e-11	0	0.024	0.021	0.955
SCZ	WDR73	GTExv8.EUR.Brain_Hippocampus	15	84654342	84654343	0.1271	335	susie	6.6562	2.81e-11	0	0.013	0.029	0.958
PD	MCCC1-AS1	GTExv8.EUR.Brain_Frontal_Cortex_BA9	3	183016254	183016255	0.187	409	enet	-6.65507	2.83e-11	0	0.131	0.019	0.85
SCZ	KMT5A	GTExv8.EUR.Whole_Blood	12	123383772	123383773	0.1027	346	enet	6.64564	3.02e-11	0	0	0.397	0.603
SCZ	FAM109B	GTExv8.EUR.Brain_Cortex	22	42074250	42074251	0.207	339	susie	6.6423	3.09e-11	0	0.053	0.696	0.251
SCZ	C12orf65	GTExv8.EUR.Brain_Substantia_nigra	12	123232915	123232916	0.142	346	susie	-6.64123	3.11e-11	0	0.663	0.082	0.255
AD	DMPK	GTExv8.EUR.Brain_Cortex	19	45782551	45782552	0.1497	389	lasso	6.63924	3.15e-11	0	0.726	0.076	0.198
SCZ	AC010538.1	GTExv8.EUR.Brain_Frontal_Cortex_BA9	16	89684641	89684642	0.2057	416	susie	-6.6385	3.17e-11	0	0.823	0.102	0.075
DEP	ZNF197	CMC.BRAIN.RNASEQ	3	44666510	44689963	0.05	351	top1	-6.6364	3.22e-11	0	0.025	0.903	0.071
DEP	PRSS16	GTExv8.EUR.Whole_Blood	6	27247700	27247701	0.0715	335	top1	-6.636	3.22e-11	0	0.017	0.983	0
DEP	SERPING1	GTExv8.EUR.Whole_Blood	11	57597386	57597387	0.04	386	susie	6.63346	3.28e-11	0	0.002	0.031	0.966
AD	AL355353.1	GTExv8.EUR.Brain_Cerebellum	6	47477571	47477572	0.4664	493	enet	-6.6328	3.29e-11	0	0	0.007	0.993
DEP	ZNF602P	GTExv8.EUR.Brain_Putamen_basal_ganglia	6	28115627	28115628	0.2496	463	susie	6.625	3.46e-11	0	0.003	0.99	0.007
SCZ	PGBD1	GTExv8.EUR.Brain_Cortex	6	28281571	28281572	0.1056	408	susie	6.624	3.49e-11	0	0.703	0.265	0.032
SCZ	LINC02166	GTExv8.EUR.Brain_Cortex	16	89686568	89686569	0.3159	411	susie	6.6205	3.58e-11	0	0.001	0.104	0.895
SCZ	NDUFA13	GTExv8.EUR.Whole_Blood	19	19515735	19515736	0.0358	356	susie	6.61915	3.61e-11	0	0.05	0.046	0.904
SCZ	AC254562.3	GTExv8.EUR.Whole_Blood	22	42138105	42138106	0.0559	359	top1	6.6154	3.71e-11	0	0.002	0.682	0.316
SCZ	NMB	GTExv8.EUR.Brain_Caudate_basal_ganglia	15	84658562	84658563	0.1896	339	top1	6.61364	3.75e-11	0	0.008	0.027	0.965
SCZ	ZSCAN31	GTExv8.EUR.Brain_Nucleus_accumbens_basal_ganglia	6	28356270	28356271	0.374	371	enet	-6.612	3.8e-11	0	0	0.999	0
SCZ	DGKZ	GTExv8.EUR.Whole_Blood	11	46332904	46332905	0.0196	237	susie	6.60797	3.9e-11	0	0.103	0.043	0.854
SCZ	AL021807.1	GTExv8.EUR.Whole_Blood	6	27123220	27123221	0.0583	321	enet	6.6068	3.93e-11	0	0.881	0.055	0.064
DEP	ZNF204P	GTExv8.EUR.Brain_Nucleus_accumbens_basal_ganglia	6	27360220	27360221	0.192	387	top1	-6.605	3.97e-11	0	0.109	0.886	0.005
PD	SNCA	CMC.BRAIN.RNASEQ	4	90645249	90759447	0.0673	445	lasso	-6.60301	4.03e-11	0	0.001	0.017	0.982
SCZ	WBP2NL	GTExv8.EUR.Brain_Amygdala	22	41998724	41998725	0.154	351	top1	6.6026	4.04e-11	0	0.879	0.058	0.064
SCZ	NAGA	GTExv8.EUR.Brain_Amygdala	22	42070841	42070842	0.186	338	susie	6.602	4.06e-11	0	0.017	0.063	0.92
SCZ	MGAT3-AS1	GTExv8.EUR.Brain_Hypothalamus	22	39476821	39476822	0.163	391	susie	-6.602	4.06e-11	0	0.708	0.057	0.234
DEP	DENND1B	GTExv8.EUR.Brain_Cerebellum	1	197775695	197775696	0.1542	334	susie	6.60168	4.07e-11	0	0.499	0.165	0.336
SCZ	DOC2A	CMC.BRAIN.RNASEQ	16	30016834	30024843	0.0829	213	bslmm	6.5959	4.23e-11	0	0.01	0.08	0.91
SCZ	RPS17	GTExv8.EUR.Brain_Cortex	15	82540563	82540564	0.1478	302	susie	-6.5805	4.69e-11	0	0.047	0.022	0.931
AD	SETP17	GTExv8.EUR.Brain_Cerebellum	11	86294759	86294760	0.194	545	susie	-6.5773	4.79e-11	0	0.274	0.064	0.662
AD	MTCH2	GTExv8.EUR.Brain_Caudate_basal_ganglia	11	47642622	47642623	0.2553	288	top1	-6.57692	4.8e-11	0	0	0.019	0.981
AD	MTCH2	GTExv8.EUR.Brain_Nucleus_accumbens_basal_ganglia	11	47642622	47642623	0.3157	288	top1	-6.57692	4.8e-11	0	0	0.019	0.981
AD	MTCH2	NTR.BLOOD.RNAARR	11	47638863	47664221	0.02092	296	top1	6.57692	4.8e-11	0	0	0.019	0.981
AD	FAM180B	GTExv8.EUR.Brain_Frontal_Cortex_BA9	11	47586692	47586693	0.1861	276	top1	-6.57692	4.8e-11	0	0.036	0.019	0.945
AD	FAM180B	GTExv8.EUR.Brain_Caudate_basal_ganglia	11	47586692	47586693	0.1146	278	top1	-6.57692	4.8e-11	0	0.099	0.018	0.883
AD	MTCH2	GTExv8.EUR.Brain_Hippocampus	11	47642622	47642623	0.1425	288	top1	-6.5769	4.8e-11	0	0.185	0.018	0.797
SCZ	NDFIP2	CMC.BRAIN.RNASEQ	13	80055258	80130212	0.0493	404	top1	-6.575	4.87e-11	0	0.009	0.006	0.985
SCZ	AC068768.1	GTExv8.EUR.Brain_Cerebellum	12	123260969	123260970	0.1334	348	top1	-6.573	4.93e-11	0	0.661	0.309	0.029
SCZ	MED8	CMC.BRAIN.RNASEQ	1	43849578	43855483	0.0381	455	blup	-6.5726	4.94e-11	0	0.133	0.021	0.846
SCZ	AC097537.1	GTExv8.EUR.Brain_Spinal_cord_cervical_c-1	4	175790306	175790307	0.28	368	lasso	-6.57099	5e-11	0	0.118	0.015	0.866
SCZ	STIMATE	GTExv8.EUR.Whole_Blood	3	52897595	52897596	0.1744	378	enet	-6.56908	5.06e-11	0	0	0.315	0.685
SCZ	NAGA	GTExv8.EUR.Brain_Hypothalamus	22	42070841	42070842	0.294	339	susie	6.5686	5.08e-11	0	0.01	0.482	0.507
SCZ	YPEL3	GTExv8.EUR.Brain_Nucleus_accumbens_basal_ganglia	16	30096243	30096244	0.1856	224	lasso	-6.5683	5.09e-11	0	0.064	0.612	0.325
SCZ	VPS29	GTExv8.EUR.Brain_Hypothalamus	12	110501558	110501559	0.1176	237	top1	-6.5679	5.1e-11	0	0.867	0.092	0.041
SCZ	VPS29	GTExv8.EUR.Brain_Putamen_basal_ganglia	12	110501558	110501559	0.1397	238	top1	-6.5679	5.1e-11	0	0.688	0.279	0.033
DEP	ZKSCAN8	GTExv8.EUR.Brain_Amygdala	6	28141909	28141910	0.113	443	susie	6.568	5.11e-11	0	0.311	0.375	0.314
SCZ	MAU2	CMC.BRAIN.RNASEQ	19	19431629	19469563	0.0928	369	blup	-6.56577	5.18e-11	0	0	0.184	0.816
SCZ	CACNA1C	GTExv8.EUR.Brain_Cerebellar_Hemisphere	12	1970785	1970786	0.6796	546	susie	-6.5635	5.26e-11	0	0	0.054	0.946
AD	MTCH2	GTExv8.EUR.Brain_Hypothalamus	11	47642622	47642623	0.1421	288	top1	-6.56311	5.27e-11	0	0.065	0.021	0.914
DEP	AL049840.4	GTExv8.EUR.Brain_Hippocampus	14	103696352	103696353	0.246	351	susie	6.56193	5.31e-11	0	0.007	0.012	0.981
SCZ	CYP2D6	GTExv8.EUR.Brain_Hypothalamus	22	42130905	42130906	0.566	353	top1	-6.5581	5.45e-11	0	0	0.759	0.241
SCZ	CYP2D6	GTExv8.EUR.Brain_Putamen_basal_ganglia	22	42130905	42130906	0.553	350	top1	-6.55814	5.45e-11	0	0	0.759	0.241
SCZ	CYP2D6	GTExv8.EUR.Brain_Amygdala	22	42130905	42130906	0.343	352	top1	-6.5581	5.45e-11	0	0.004	0.755	0.24
SCZ	OLA1P1	GTExv8.EUR.Brain_Caudate_basal_ganglia	22	42108952	42108953	0.1949	344	top1	6.55814	5.45e-11	0	0.567	0.311	0.122
SCZ	AL021878.2	GTExv8.EUR.Brain_Cortex	22	42090027	42090028	0.114	346	top1	6.5581	5.45e-11	0	0.913	0.039	0.048
DEP	ZNF602P	GTExv8.EUR.Brain_Amygdala	6	28115627	28115628	0.182	449	susie	6.555	5.56e-11	0	0.045	0.913	0.042
DEP	BAG5	GTExv8.EUR.Brain_Cerebellum	14	103562830	103562831	0.1289	359	susie	6.55	5.57e-11	0	0.039	0.046	0.915
SCZ	IRF3	YFS.BLOOD.RNAARR	19	50162826	50169132	0.24421	302	lasso	-6.54744	5.85e-11	0	0	0.002	0.998
SCZ	ACTR5	GTExv8.EUR.Brain_Cerebellar_Hemisphere	20	38748441	38748442	0.184	435	susie	6.54726	5.86e-11	0	0.354	0.264	0.383
DEP	AP002840.2	GTExv8.EUR.Brain_Spinal_cord_cervical_c-1	11	113368576	113368577	0.248	505	enet	6.54423	5.98e-11	0	0.247	0.736	0.017
SCZ	CYP2D7	GTExv8.EUR.Brain_Amygdala	22	42144576	42144577	0.328	356	enet	6.5403	6.14e-11	0	0.003	0.689	0.308
SCZ	SFMBT1	GTExv8.EUR.Brain_Cerebellum	3	53046067	53046068	0.1641	361	enet	-6.53929	6.18e-11	0	0.006	0.108	0.886
PD	MMRN1	GTExv8.EUR.Brain_Amygdala	4	89879531	89879532	0.399	382	top1	6.53696	6.28e-11	0	0.005	0.995	0
PD	MMRN1	GTExv8.EUR.Brain_Substantia_nigra	4	89879531	89879532	0.448	388	top1	6.53696	6.28e-11	0	0.068	0.928	0.004
PD	MMRN1	GTExv8.EUR.Brain_Hypothalamus	4	89879531	89879532	0.222	384	top1	6.53696	6.28e-11	0	0.017	0.982	0.001
PD	MMRN1	GTExv8.EUR.Brain_Hippocampus	4	89879531	89879532	0.312	385	top1	6.53696	6.28e-11	0	0	1	0
DEP	BTN3A3	GTExv8.EUR.Brain_Cerebellum	6	26440471	26440472	0.3304	493	lasso	-6.534	6.4e-11	0	0	0.995	0.005
AD	MTCH2	GTExv8.EUR.Brain_Cerebellar_Hemisphere	11	47642622	47642623	0.279	286	susie	-6.53372	6.42e-11	0	0	0.032	0.968
SCZ	ITIH4	GTExv8.EUR.Brain_Hypothalamus	3	52830738	52830739	0.4108	386	lasso	-6.5326	6.46e-11	0	0	1	0
AD	MTCH2	GTExv8.EUR.Brain_Putamen_basal_ganglia	11	47642622	47642623	0.3158	286	susie	-6.53	6.58e-11	0	0	0.035	0.965
SCZ	LRRC37A	GTExv8.EUR.Brain_Cortex	17	46292732	46292733	0.8302	79	lasso	-6.5283	6.65e-11	0	0	0.019	0.981
SCZ	LRRC37A2	GTExv8.EUR.Brain_Cortex	17	46511510	46511511	0.8191	132	enet	-6.5275	6.69e-11	0.001	0	0.014	0.985
PD	ARL17A	GTExv8.EUR.Brain_Cortex	17	46579681	46579682	0.6205	139	susie	-6.52743	6.69e-11	0	0	0.029	0.971
DEP	ZSWIM1	GTExv8.EUR.Brain_Cerebellum	20	45881226	45881227	0.1216	518	susie	6.5271	6.71e-11	0	0.076	0.017	0.907
DEP	BTN3A3	GTExv8.EUR.Brain_Cerebellar_Hemisphere	6	26440471	26440472	0.3575	495	susie	-6.5268	6.72e-11	0	0.006	0.983	0.011
DEP	LRFN5	GTExv8.EUR.Brain_Cerebellum	14	41607569	41607570	0.531	350	enet	6.53	6.8e-11	0	0	0.209	0.791
DEP	ZSCAN9	GTExv8.EUR.Brain_Amygdala	6	28224885	28224886	0.203	418	susie	-6.523	6.88e-11	0	0.787	0.088	0.125
SCZ	NAGA	GTExv8.EUR.Brain_Anterior_cingulate_cortex_BA24	22	42070841	42070842	0.267	338	susie	6.52232	6.92e-11	0	0.004	0.729	0.267
SCZ	AC097537.1	GTExv8.EUR.Brain_Nucleus_accumbens_basal_ganglia	4	175790306	175790307	0.402	369	top1	-6.52147	6.96e-11	0	0	0.008	0.992
SCZ	AC097537.1	GTExv8.EUR.Brain_Frontal_Cortex_BA9	4	175790306	175790307	0.3124	369	top1	-6.5215	6.96e-11	0	0.007	0.008	0.986
SCZ	AC097537.1	GTExv8.EUR.Brain_Cerebellum	4	175790306	175790307	0.3119	373	top1	-6.52147	6.96e-11	0	0.015	0.008	0.977
SCZ	AC097537.1	GTExv8.EUR.Brain_Putamen_basal_ganglia	4	175790306	175790307	0.3008	369	top1	-6.5215	6.96e-11	0	0.022	0.008	0.971
SCZ	CPEB1	GTExv8.EUR.Brain_Frontal_Cortex_BA9	15	82648860	82648861	0.096	262	susie	-6.51638	7.2e-11	0	0.171	0.03	0.799
SCZ	CSPG4P10	GTExv8.EUR.Brain_Cortex	15	82459471	82459472	0.2143	313	susie	6.5158	7.23e-11	0	0.024	0.023	0.953
SCZ	RPS17	GTExv8.EUR.Brain_Hippocampus	15	82540563	82540564	0.1245	304	susie	-6.5139	7.32e-11	0	0.022	0.04	0.938
SCZ	AC097537.1	GTExv8.EUR.Brain_Hippocampus	4	175790306	175790307	0.214	368	lasso	-6.513	7.37e-11	0	0.003	0.01	0.988
SCZ	ZNF204P	GTExv8.EUR.Brain_Cerebellum	6	27360220	27360221	0.1675	386	enet	-6.511	7.48e-11	0	0.117	0.767	0.116
SCZ	CENPM	GTExv8.EUR.Brain_Hippocampus	22	41947163	41947164	0.224	346	top1	-6.5081	7.61e-11	0	0.033	0.786	0.182
SCZ	CENPM	GTExv8.EUR.Brain_Putamen_basal_ganglia	22	41947163	41947164	0.107	343	top1	-6.50806	7.61e-11	0	0.348	0.518	0.134
DEP	AL049840.4	GTExv8.EUR.Brain_Putamen_basal_ganglia	14	103696352	103696353	0.28	349	top1	6.5	8.03e-11	0	0.002	0.045	0.953
DEP	BAG5	GTExv8.EUR.Brain_Hypothalamus	14	103562830	103562831	0.165	360	top1	6.5	8.03e-11	0	0.043	0.044	0.912
SCZ	SMDT1	GTExv8.EUR.Whole_Blood	22	42079690	42079691	0.5537	340	susie	6.4984	8.12e-11	0	0	0.748	0.252
SCZ	U91328.3	GTExv8.EUR.Whole_Blood	6	26013240	26013241	0.0778	682	enet	-6.4955	8.28e-11	0	0.525	0.278	0.197
SCZ	LRRC37A	GTExv8.EUR.Brain_Cerebellum	17	46292732	46292733	0.8543	79	enet	-6.4942	8.35e-11	0	0	0.013	0.987
SCZ	LINC02224	GTExv8.EUR.Brain_Cortex	5	44510281	44510282	0.0873	250	top1	-6.4937	8.38e-11	0	0.888	0.031	0.08
DEP	HIST1H3B	NTR.BLOOD.RNAARR	6	26031816	26032327	0.0117	660	bslmm	-6.4868	8.77e-11	0	0.036	0.026	0.938
SCZ	ACTR5	YFS.BLOOD.RNAARR	20	37377085	37400834	0.1631	408	blup	6.4857	8.83e-11	0	0	0.97	0.03
DEP	AMT	GTExv8.EUR.Brain_Cerebellar_Hemisphere	3	49422752	49422753	0.3876	288	susie	-6.48319	8.98e-11	0	0	0.067	0.933
SCZ	AC254562.3	GTExv8.EUR.Brain_Spinal_cord_cervical_c-1	22	42138105	42138106	0.183	358	susie	6.4821	9.05e-11	0	0.418	0.241	0.341
AD	PTK2B	NTR.BLOOD.RNAARR	8	27168875	27316903	0.03099	744	top1	6.4804	9.15e-11	0	0.016	0.984	0
SCZ	FAM109B	CMC.BRAIN.RNASEQ	22	42470254	42475442	0.0559	337	blup	6.4792	9.22e-11	0	0.023	0.797	0.18
SCZ	ZNF204P	GTExv8.EUR.Brain_Nucleus_accumbens_basal_ganglia	6	27360220	27360221	0.192	387	top1	-6.479	9.22e-11	0	0.109	0.886	0.005
SCZ	GOLGA6L9	GTExv8.EUR.Brain_Amygdala	15	82430019	82430020	0.1221	324	lasso	-6.4774	9.33e-11	0	0.09	0.032	0.879
DEP	AL049840.4	GTExv8.EUR.Brain_Nucleus_accumbens_basal_ganglia	14	103696352	103696353	0.2817	352	enet	6.4756	9.44e-11	0	0	0.02	0.98
AD	MTCH2	GTExv8.EUR.Brain_Cortex	11	47642622	47642623	0.3603	288	enet	-6.47501	9.48e-11	0	0	0.028	0.972
DEP	ZSCAN16	YFS.BLOOD.RNAARR	6	28092338	28097860	0.0135	417	blup	-6.4737	9.56e-11	0	0.094	0.392	0.514
DEP	ZNF165	CMC.BRAIN.RNASEQ	6	28048481	28057340	0.0827	438	top1	6.4737	9.56e-11	0	0	1	0
DEP	ZNF602P	GTExv8.EUR.Whole_Blood	6	28115627	28115628	0.0385	462	top1	6.474	9.56e-11	0	0.005	0.995	0
DEP	NICN1	GTExv8.EUR.Brain_Frontal_Cortex_BA9	3	49429325	49429326	0.1127	288	enet	6.47353	9.57e-11	0	0.116	0.13	0.754
AD	MTCH2	GTExv8.EUR.Brain_Frontal_Cortex_BA9	11	47642622	47642623	0.1992	286	susie	-6.47246	9.64e-11	0	0.002	0.039	0.959
SCZ	AC137932.2	GTExv8.EUR.Brain_Frontal_Cortex_BA9	16	89321132	89321133	0.2596	395	top1	-6.4684	9.91e-11	0	0.651	0.019	0.329
AD	SLC39A13	GTExv8.EUR.Brain_Cortex	11	47407131	47407132	0.1149	288	susie	-6.46708	9.99e-11	0	0.031	0.041	0.929
SCZ	BAK1	GTExv8.EUR.Brain_Cerebellum	6	33580292	33580293	0.2587	493	enet	-6.464	1.02e-10	0	0.09	0.778	0.132
DEP	CD40	GTExv8.EUR.Brain_Cortex	20	46118271	46118272	0.2791	501	enet	-6.46297	1.03e-10	0	0.019	0.027	0.954
SCZ	HIST1H1E	GTExv8.EUR.Brain_Hypothalamus	6	26156353	26156354	0.1465	676	lasso	-6.4613	1.04e-10	0	0.807	0.123	0.07
DEP	CD40	GTExv8.EUR.Brain_Hippocampus	20	46118271	46118272	0.238	496	enet	-6.45523	1.08e-10	0	0.065	0.015	0.92
SCZ	RBM26	GTExv8.EUR.Brain_Cerebellum	13	79406220	79406221	0.1479	396	enet	6.45508	1.08e-10	0	0	0.021	0.979
SCZ	CENPM	GTExv8.EUR.Brain_Cortex	22	41947163	41947164	0.161	346	susie	-6.4545	1.09e-10	0	0.027	0.029	0.943
SCZ	NAGA	GTExv8.EUR.Brain_Spinal_cord_cervical_c-1	22	42070841	42070842	0.199	339	susie	6.454	1.09e-10	0	0.291	0.457	0.252
SCZ	CYP2D6	GTExv8.EUR.Brain_Caudate_basal_ganglia	22	42130905	42130906	0.5916	350	top1	-6.45349	1.09e-10	0	0	0.861	0.139
SCZ	AC254562.3	GTExv8.EUR.Brain_Cortex	22	42138105	42138106	0.201	358	enet	6.4522	1.1e-10	0	0.007	0.703	0.29
SCZ	PCCB	GTExv8.EUR.Brain_Frontal_Cortex_BA9	3	136250305	136250306	0.2481	284	susie	-6.4517	1.11e-10	0	0	0.03	0.97
SCZ	AC254562.2	GTExv8.EUR.Brain_Anterior_cingulate_cortex_BA24	22	42139926	42139927	0.145	357	susie	6.44789	1.13e-10	0	0.464	0.306	0.229
DEP	AL049840.4	GTExv8.EUR.Brain_Spinal_cord_cervical_c-1	14	103696352	103696353	0.4476	349	enet	6.4438	1.17e-10	0	0.001	0.028	0.971
SCZ	AC093297.2	GTExv8.EUR.Brain_Hypothalamus	5	44826075	44826076	0.2191	222	top1	-6.44304	1.17e-10	0	0.43	0.443	0.126
SCZ	AC093297.2	GTExv8.EUR.Brain_Nucleus_accumbens_basal_ganglia	5	44826075	44826076	0.1049	221	top1	-6.44304	1.17e-10	0	0.938	0.018	0.044
DEP	NR1H3	GTExv8.EUR.Brain_Hippocampus	11	47248299	47248300	0.1845	296	susie	-6.4421	1.18e-10	0.002	0.156	0.033	0.802
SCZ	PRR12	GTExv8.EUR.Brain_Frontal_Cortex_BA9	19	49591642	49591643	0.4148	362	top1	-6.4396	1.2e-10	0	0	0.005	0.995
SCZ	IRF3	GTExv8.EUR.Brain_Cerebellum	19	49665140	49665141	0.2217	323	top1	-6.43956	1.2e-10	0	0	0.005	0.994
SCZ	IGSF9B	GTExv8.EUR.Brain_Cerebellum	11	133956984	133956985	0.3531	531	susie	-6.4393	1.2e-10	0	0	0.998	0.002
DEP	AL050343.1	GTExv8.EUR.Brain_Nucleus_accumbens_basal_ganglia	1	51793933	51793934	0.1367	204	susie	6.43523	1.23e-10	0	0.002	0.009	0.989
SCZ	SNX19	GTExv8.EUR.Brain_Cerebellum	11	130916508	130916509	0.7257	643	enet	6.4344	1.24e-10	0	0	0.955	0.045
SCZ	SPIRE2	GTExv8.EUR.Brain_Substantia_nigra	16	89818178	89818179	0.297	361	top1	-6.4304	1.27e-10	0	0.575	0.023	0.402
DEP	PGBD1	YFS.BLOOD.RNAARR	6	28249314	28270326	0.0159	372	top1	-6.4286	1.29e-10	0	0.012	0.988	0
AD	C1QTNF4	GTExv8.EUR.Whole_Blood	11	47594658	47594659	0.1371	286	top1	6.42718	1.3e-10	0	0	0.051	0.949
DEP	AL583839.1	GTExv8.EUR.Brain_Spinal_cord_cervical_c-1	9	93437120	93437121	0.385	490	susie	6.4271	1.3e-10	0	0.003	0.007	0.99
SCZ	AC068768.1	GTExv8.EUR.Brain_Caudate_basal_ganglia	12	123260969	123260970	0.1175	338	susie	-6.4223	1.34e-10	0	0.214	0.433	0.352
DEP	ZNF602P	GTExv8.EUR.Brain_Nucleus_accumbens_basal_ganglia	6	28115627	28115628	0.277	461	susie	6.421	1.36e-10	0	0	1	0
SCZ	ITIH4	GTExv8.EUR.Brain_Caudate_basal_ganglia	3	52830738	52830739	0.499	386	enet	-6.4192	1.37e-10	0	0	1	0
SCZ	AC254562.3	GTExv8.EUR.Brain_Frontal_Cortex_BA9	22	42138105	42138106	0.274	357	susie	6.4176	1.38e-10	0	0.024	0.738	0.238
AD	SLC25A1P1	GTExv8.EUR.Whole_Blood	11	85934736	85934737	0.0538	412	enet	6.41555	1.4e-10	0	0.626	0.2	0.173
DEP	ZKSCAN8	GTExv8.EUR.Brain_Caudate_basal_ganglia	6	28141909	28141910	0.0717	440	susie	6.412	1.43e-10	0	0.481	0.447	0.072
DEP	ZNF602P	GTExv8.EUR.Brain_Cerebellar_Hemisphere	6	28115627	28115628	0.4531	463	susie	6.4105	1.45e-10	0	0	1	0
DEP	ZKSCAN8	GTExv8.EUR.Brain_Cortex	6	28141909	28141910	0.1664	458	susie	6.41	1.46e-10	0	0.03	0.791	0.179
DEP	CKB	YFS.BLOOD.RNAARR	14	103985996	103989448	0.0253	349	top1	6.40625	1.49e-10	0	0.001	0.081	0.918
DEP	ZKSCAN8	GTExv8.EUR.Brain_Frontal_Cortex_BA9	6	28141909	28141910	0.1552	454	susie	6.4064	1.49e-10	0	0.061	0.598	0.341
SCZ	BAG5	GTExv8.EUR.Whole_Blood	14	103562830	103562831	0.0509	359	top1	6.4	1.55e-10	0	0.017	0.951	0.032
SCZ	BAG5	YFS.BLOOD.RNAARR	14	104022881	104029168	0.0133	350	top1	6.4	1.55e-10	0	0.945	0.037	0.018
SCZ	ZNF192P1	GTExv8.EUR.Brain_Nucleus_accumbens_basal_ganglia	6	28161780	28161781	0.254	454	susie	-6.401	1.55e-10	0	0.061	0.934	0.005
SCZ	PLCL1	GTExv8.EUR.Whole_Blood	2	197804701	197804702	0.2725	308	susie	6.40058	1.55e-10	0	0	0.999	0.001
DEP	DALRD3	GTExv8.EUR.Brain_Cerebellum	3	49022292	49022293	0.1678	263	lasso	-6.39848	1.57e-10	0	0	0.286	0.714
PD	MMRN1	GTExv8.EUR.Brain_Caudate_basal_ganglia	4	89879531	89879532	0.3443	384	susie	6.39658	1.59e-10	0	0.004	0.818	0.178
SCZ	AC254562.3	GTExv8.EUR.Brain_Putamen_basal_ganglia	22	42138105	42138106	0.209	355	susie	6.39479	1.61e-10	0	0.083	0.702	0.215
DEP	STK24	GTExv8.EUR.Brain_Cerebellum	13	98577150	98577151	0.1734	672	top1	6.3939	1.62e-10	0	0	0	1
SCZ	CYP2D6	GTExv8.EUR.Brain_Nucleus_accumbens_basal_ganglia	22	42130905	42130906	0.4695	353	susie	-6.39126	1.65e-10	0	0	0.818	0.182
DEP	BTN3A2	GTExv8.EUR.Whole_Blood	6	26365158	26365159	0.6439	544	susie	6.388	1.68e-10	0	0	0.539	0.461
SCZ	NAGA	GTExv8.EUR.Brain_Hippocampus	22	42070841	42070842	0.152	339	susie	6.388	1.68e-10	0	0.033	0.516	0.45
SCZ	ACTR1B	GTExv8.EUR.Brain_Cerebellar_Hemisphere	2	97664106	97664107	0.8201	143	lasso	-6.3871	1.69e-10	0	0	0	1
SCZ	EFL1P1	GTExv8.EUR.Brain_Hypothalamus	15	84080167	84080168	0.262	206	susie	-6.3833	1.73e-10	0	0.02	0.03	0.949
SCZ	ARL6IP4	YFS.BLOOD.RNAARR	12	123464333	123467456	0.02286	286	enet	-6.38139	1.75e-10	0	0.001	0.926	0.073
SCZ	CENPM	GTExv8.EUR.Brain_Nucleus_accumbens_basal_ganglia	22	41947163	41947164	0.2491	346	susie	-6.38057	1.76e-10	0	0	0.641	0.359
PD	MMRN1	GTExv8.EUR.Brain_Frontal_Cortex_BA9	4	89879531	89879532	0.504	385	susie	6.38016	1.77e-10	0	0	0.994	0.006
SCZ	MAPK3	YFS.BLOOD.RNAARR	16	30125426	30134827	0.3758	214	enet	6.37674	1.81e-10	0	0	1	0
AD	ZNF229	GTExv8.EUR.Brain_Cortex	19	44448577	44448578	0.3573	449	enet	6.37599	1.82e-10	0	0.184	0.805	0.011
SCZ	CYSTM1	GTExv8.EUR.Brain_Amygdala	5	140174641	140174642	0.2107	300	enet	-6.37515	1.83e-10	0	0.843	0.046	0.102
DEP	ZNF602P	GTExv8.EUR.Brain_Anterior_cingulate_cortex_BA24	6	28115627	28115628	0.2756	446	susie	6.3733	1.85e-10	0	0	1	0
DEP	EIF5	GTExv8.EUR.Whole_Blood	14	103333543	103333544	0.0452	354	susie	-6.37209	1.86e-10	0	0.681	0.178	0.141
SCZ	KCNN3	GTExv8.EUR.Brain_Hippocampus	1	154870279	154870280	0.237	417	enet	-6.3708	1.88e-10	0.01	0.059	0.045	0.875
SCZ	PCCB	CMC.BRAIN.RNASEQ	3	135969166	136056737	0.0906	307	top1	-6.3671	1.93e-10	0	0	0.008	0.992
DEP	CCDC71	GTExv8.EUR.Brain_Putamen_basal_ganglia	3	49166320	49166321	0.1126	259	enet	6.3644	1.96e-10	0	0.081	0.194	0.725
PD	STK39	GTExv8.EUR.Brain_Nucleus_accumbens_basal_ganglia	2	168248140	168248141	0.1795	495	top1	-6.36364	1.97e-10	0	0.499	0.016	0.485
DEP	BTN3A3	GTExv8.EUR.Brain_Cortex	6	26440471	26440472	0.1219	494	enet	-6.357	2.06e-10	0	0.502	0.163	0.336
DEP	ZNF192P1	GTExv8.EUR.Brain_Cerebellar_Hemisphere	6	28161780	28161781	0.53	456	susie	-6.3552	2.08e-10	0	0	1	0
SCZ	KIF26A	GTExv8.EUR.Brain_Caudate_basal_ganglia	14	104138722	104138723	0.1858	349	top1	-6.3537	2.1e-10	0	0.931	0.027	0.042
SCZ	XRCC3	GTExv8.EUR.Brain_Cortex	14	103715503	103715504	0.132	343	top1	6.35366	2.1e-10	0	0.246	0.725	0.029
SCZ	PSMA4	GTExv8.EUR.Brain_Cerebellum	15	78540404	78540405	0.176	425	lasso	6.35233	2.12e-10	0	0.037	0.038	0.925
DEP	ZSCAN12P1	GTExv8.EUR.Brain_Caudate_basal_ganglia	6	28091153	28091154	0.1788	449	susie	6.349	2.16e-10	0	0.578	0.039	0.383
SCZ	AC068768.1	GTExv8.EUR.Brain_Putamen_basal_ganglia	12	123260969	123260970	0.1092	344	susie	-6.3494	2.16e-10	0	0.176	0.276	0.548
SCZ	GAS8	GTExv8.EUR.Brain_Putamen_basal_ganglia	16	90019628	90019629	0.4814	276	enet	-6.3494	2.16e-10	0	0.081	0.387	0.532
SCZ	GAS8	GTExv8.EUR.Brain_Cortex	16	90019628	90019629	0.7282	270	lasso	-6.34973	2.16e-10	0	0	0.994	0.005
SCZ	LINC02166	GTExv8.EUR.Brain_Anterior_cingulate_cortex_BA24	16	89686568	89686569	0.2812	409	susie	6.3458	2.21e-10	0	0.006	0.077	0.917
SCZ	SPATA2L	YFS.BLOOD.RNAARR	16	89762751	89768113	0.113	390	bslmm	-6.34509	2.22e-10	0	0	0.678	0.322
SCZ	ZKSCAN3	YFS.BLOOD.RNAARR	6	28317691	28336947	0.0735	342	lasso	-6.345	2.23e-10	0	0.002	0.972	0.026
SCZ	SPATA33	GTExv8.EUR.Brain_Spinal_cord_cervical_c-1	16	89657845	89657846	0.315	419	lasso	-6.34133	2.28e-10	0	0.624	0.128	0.247
SCZ	LRRC37A	GTExv8.EUR.Whole_Blood	17	46292732	46292733	0.5635	79	lasso	-6.34012	2.3e-10	0	0	0.013	0.987
SCZ	ZSCAN31	GTExv8.EUR.Brain_Cortex	6	28356270	28356271	0.6192	374	lasso	-6.339	2.31e-10	0	0	1	0
DEP	TRMT61A	YFS.BLOOD.RNAARR	14	103995521	104003410	0.08	346	lasso	6.33822	2.32e-10	0	0	0.998	0.002
SCZ	XRCC3	GTExv8.EUR.Whole_Blood	14	103715503	103715504	0.1515	344	susie	6.33762	2.33e-10	0	0	0.978	0.022
SCZ	PPM1M	GTExv8.EUR.Brain_Cerebellar_Hemisphere	3	52245792	52245793	0.3292	325	susie	6.33749	2.34e-10	0	0	0.957	0.042
SCZ	FCGRT	GTExv8.EUR.Brain_Spinal_cord_cervical_c-1	19	49512278	49512279	0.264	365	lasso	6.33682	2.35e-10	0	0.237	0.022	0.741
SCZ	GOLGA6L9	GTExv8.EUR.Brain_Substantia_nigra	15	82430019	82430020	0.1978	327	susie	-6.3327	2.41e-10	0	0.031	0.044	0.925
SCZ	BTN2A2	GTExv8.EUR.Brain_Hippocampus	6	26383095	26383096	0.189	534	top1	-6.3291	2.47e-10	0	0.905	0.052	0.043
SCZ	OLA1P1	GTExv8.EUR.Brain_Substantia_nigra	22	42108952	42108953	0.157	347	susie	6.328	2.48e-10	0	0.632	0.158	0.21
SCZ	ZKSCAN3	GTExv8.EUR.Brain_Amygdala	6	28349913	28349914	0.156	362	susie	6.326	2.52e-10	0	0.783	0.143	0.074
SCZ	IMMP2L	YFS.BLOOD.RNAARR	7	110303110	111202573	0.15232	645	enet	-6.32213	2.58e-10	0	0	0.354	0.646
SCZ	SPATA33	GTExv8.EUR.Whole_Blood	16	89657845	89657846	0.1305	428	susie	6.32158	2.59e-10	0	0	0.118	0.882
SCZ	MRM2	GTExv8.EUR.Brain_Hypothalamus	7	2242197	2242198	0.373	415	susie	-6.32013	2.61e-10	0	0	1	0
SCZ	CENPM	GTExv8.EUR.Brain_Cerebellum	22	41947163	41947164	0.389	346	lasso	-6.3191	2.63e-10	0	0	0.944	0.056
SCZ	AC120114.1	GTExv8.EUR.Brain_Cerebellar_Hemisphere	16	29927035	29927036	0.1144	180	susie	6.31808	2.65e-10	0	0.609	0.06	0.331
SCZ	NT5DC2	YFS.BLOOD.RNAARR	3	52558386	52569070	0.16406	364	lasso	6.31621	2.68e-10	0	0	1	0
DEP	NEGR1	GTExv8.EUR.Brain_Caudate_basal_ganglia	1	72282733	72282734	0.3293	310	enet	6.31499	2.7e-10	0	0.098	0.041	0.861
SCZ	LINC01470	GTExv8.EUR.Brain_Caudate_basal_ganglia	5	153223542	153223543	0.1793	414	lasso	6.31508	2.7e-10	0	0	0.028	0.972
SCZ	LINC01068	GTExv8.EUR.Brain_Cerebellum	13	79566726	79566727	0.2861	373	susie	-6.31505	2.7e-10	0	0	0.038	0.962
AD	MTCH2	GTExv8.EUR.Brain_Cerebellum	11	47642622	47642623	0.1191	288	lasso	-6.3124	2.75e-10	0	0.021	0.029	0.949
SCZ	LINC01068	GTExv8.EUR.Brain_Cerebellar_Hemisphere	13	79566726	79566727	0.405	367	top1	-6.3125	2.75e-10	0	0	0.037	0.963
SCZ	PCDHA7	GTExv8.EUR.Brain_Cerebellar_Hemisphere	5	140834247	140834248	0.21	374	susie	6.30598	2.86e-10	0	0.11	0.522	0.368
SCZ	MUSTN1	GTExv8.EUR.Whole_Blood	3	52835218	52835219	0.1272	384	enet	-6.30195	2.94e-10	0	0	1	0
SCZ	AL356608.1	GTExv8.EUR.Brain_Spinal_cord_cervical_c-1	10	102914584	102914585	0.0933	339	top1	6.3	2.98e-10	0	0.929	0.022	0.049
DEP	FAM212A	GTExv8.EUR.Brain_Cerebellum	3	49803253	49803254	0.4734	327	susie	6.29806	3.01e-10	0	0	1	0
DEP	RNF123	GTExv8.EUR.Brain_Cerebellar_Hemisphere	3	49689501	49689502	0.2696	313	susie	6.29113	3.15e-10	0	0	1	0
SCZ	AS3MT	GTExv8.EUR.Brain_Cerebellum	10	102869515	102869516	0.6966	344	enet	6.29089	3.16e-10	0	0	1	0
DEP	RNF123	GTExv8.EUR.Brain_Amygdala	3	49689501	49689502	0.1633	313	top1	6.2903	3.17e-10	0	0.866	0.089	0.045
DEP	RNF123	GTExv8.EUR.Brain_Frontal_Cortex_BA9	3	49689501	49689502	0.1259	313	top1	6.29032	3.17e-10	0	0.867	0.092	0.041
DEP	RNF123	GTExv8.EUR.Brain_Nucleus_accumbens_basal_ganglia	3	49689501	49689502	0.1698	313	top1	6.29032	3.17e-10	0	0.016	0.983	0.001
DEP	UBA7	NTR.BLOOD.RNAARR	3	49842637	49851379	0.01848	312	top1	-6.2903	3.17e-10	0	0	1	0
SCZ	AC048382.1	GTExv8.EUR.Brain_Cerebellum	15	84614968	84614969	0.1236	331	lasso	-6.28916	3.19e-10	0	0.146	0.033	0.821
DEP	FAM212A	GTExv8.EUR.Brain_Cerebellar_Hemisphere	3	49803253	49803254	0.3467	314	susie	6.28876	3.2e-10	0	0	1	0
AD	NDUFS3	GTExv8.EUR.Brain_Cerebellum	11	47579015	47579016	0.1115	275	susie	-6.2844	3.29e-10	0	0.048	0.078	0.874
SCZ	BTN2A1	NTR.BLOOD.RNAARR	6	26458147	26469865	0.0574	478	bslmm	6.284	3.3e-10	0	0	0.435	0.565
SCZ	AC254562.2	GTExv8.EUR.Brain_Caudate_basal_ganglia	22	42139926	42139927	0.1202	355	susie	6.28334	3.31e-10	0	0.75	0.163	0.087
AD	AL355353.1	GTExv8.EUR.Brain_Cortex	6	47477571	47477572	0.2468	494	susie	-6.28163	3.35e-10	0	0.08	0.021	0.898
AD	FAM180B	GTExv8.EUR.Brain_Nucleus_accumbens_basal_ganglia	11	47586692	47586693	0.1896	278	top1	-6.26923	3.63e-10	0	0.019	0.126	0.855
AD	FAM180B	GTExv8.EUR.Brain_Putamen_basal_ganglia	11	47586692	47586693	0.1208	276	top1	-6.2692	3.63e-10	0	0.821	0.027	0.152
SCZ	SFMBT1	CMC.BRAIN.RNASEQ	3	52937582	53080089	0.1305	425	enet	-6.2689	3.64e-10	0	0	0.999	0.001
DEP	RNF123	GTExv8.EUR.Brain_Anterior_cingulate_cortex_BA24	3	49689501	49689502	0.1236	313	susie	6.26785	3.66e-10	0	0.093	0.901	0.006
SCZ	PCDHA13	GTExv8.EUR.Brain_Spinal_cord_cervical_c-1	5	140882642	140882643	0.22	381	susie	-6.26508	3.73e-10	0	0.002	0.051	0.947
SCZ	MRM2	GTExv8.EUR.Brain_Caudate_basal_ganglia	7	2242197	2242198	0.2821	412	susie	-6.2639	3.75e-10	0	0	0.992	0.008
SCZ	SNX19	GTExv8.EUR.Brain_Amygdala	11	130916508	130916509	0.577	643	susie	6.26262	3.79e-10	0	0	0.727	0.273
SCZ	RPS17	GTExv8.EUR.Brain_Frontal_Cortex_BA9	15	82540563	82540564	0.2092	304	susie	-6.25992	3.85e-10	0	0.004	0.037	0.959
SCZ	GIGYF1	GTExv8.EUR.Brain_Frontal_Cortex_BA9	7	100689447	100689448	0.1811	319	susie	6.2584	3.89e-10	0	0.007	0.019	0.974
PD	MCCC1-AS1	GTExv8.EUR.Brain_Nucleus_accumbens_basal_ganglia	3	183016254	183016255	0.1574	410	top1	-6.256	3.95e-10	0	0.667	0.155	0.178
DEP	CD40	GTExv8.EUR.Brain_Amygdala	20	46118271	46118272	0.35	499	susie	-6.256	3.96e-10	0	0.156	0.051	0.793
SCZ	PCCB	GTExv8.EUR.Brain_Hypothalamus	3	136250305	136250306	0.2372	284	susie	-6.2552	3.97e-10	0	0.001	0.028	0.972
SCZ	LRRC37A2	GTExv8.EUR.Brain_Cerebellum	17	46511510	46511511	0.7191	136	enet	-6.2547	3.98e-10	0.001	0	0.014	0.986
SCZ	THOC7	GTExv8.EUR.Brain_Hippocampus	3	63863902	63863903	0.3456	601	enet	-6.2509	4.08e-10	0	0.001	0.029	0.97
SCZ	LINC02166	GTExv8.EUR.Brain_Cerebellar_Hemisphere	16	89686568	89686569	0.1751	416	susie	6.2511	4.08e-10	0	0.325	0.139	0.536
DEP	P4HTM	GTExv8.EUR.Brain_Putamen_basal_ganglia	3	48989988	48989989	0.1682	260	susie	-6.2504	4.09e-10	0	0.003	0.153	0.844
AD	AC090559.1	GTExv8.EUR.Brain_Cerebellar_Hemisphere	11	47409189	47409190	0.293	286	lasso	-6.24982	4.11e-10	0	0.003	0.43	0.568
SCZ	RPL22P17	GTExv8.EUR.Brain_Cerebellum	10	102888187	102888188	0.2397	344	susie	6.24979	4.11e-10	0	0.007	0.987	0.007
SCZ	YJEFN3	GTExv8.EUR.Brain_Cerebellum	19	19529363	19529364	0.3337	352	enet	-6.24788	4.16e-10	0	0	0.785	0.215
DEP	RNF123	GTExv8.EUR.Brain_Spinal_cord_cervical_c-1	3	49689501	49689502	0.1502	313	susie	6.24504	4.24e-10	0	0.778	0.176	0.047
SCZ	TMCO6	GTExv8.EUR.Whole_Blood	5	140639426	140639427	0.0773	343	susie	6.24396	4.27e-10	0	0.001	0.164	0.835
SCZ	TCHP	GTExv8.EUR.Brain_Cortex	12	109900273	109900274	0.189	347	susie	-6.2434	4.28e-10	0	0.876	0.058	0.066
SCZ	CYP2D7	GTExv8.EUR.Brain_Cortex	22	42144576	42144577	0.285	357	susie	6.2424	4.31e-10	0	0	0.8	0.2
SCZ	AC117382.2	GTExv8.EUR.Brain_Frontal_Cortex_BA9	3	136752629	136752630	0.2188	339	susie	-6.2416	4.33e-10	0	0	0.018	0.982
SCZ	SBNO1	NTR.BLOOD.RNAARR	12	123778194	123849756	0.01633	356	top1	-6.241	4.35e-10	0	0.048	0.951	0.001
SCZ	ARL3	YFS.BLOOD.RNAARR	10	104433488	104474164	0.38578	364	enet	-6.23942	4.39e-10	0	0	1	0
SCZ	ZSCAN9	GTExv8.EUR.Brain_Putamen_basal_ganglia	6	28224885	28224886	0.1196	432	susie	6.23736	4.45e-10	0	0.708	0.232	0.06
DEP	AL583839.1	GTExv8.EUR.Brain_Amygdala	9	93437120	93437121	0.4055	489	susie	6.23483	4.52e-10	0	0.029	0.011	0.959
SCZ	AC012645.1	GTExv8.EUR.Brain_Hypothalamus	16	30096429	30096430	0.1196	224	susie	6.23429	4.54e-10	0	0.244	0.34	0.416
SCZ	PCCB	GTExv8.EUR.Brain_Amygdala	3	136250305	136250306	0.1701	283	susie	-6.2332	4.57e-10	0	0.231	0.033	0.736
SCZ	SNX19	NTR.BLOOD.RNAARR	11	130745569	130786404	0.05838	663	lasso	6.2311	4.63e-10	0	0	0.972	0.028
SCZ	PPP1R13B	GTExv8.EUR.Brain_Putamen_basal_ganglia	14	103847589	103847590	0.165	323	lasso	6.2307	4.64e-10	0	0.04	0.037	0.923
SCZ	LRRC37A2	GTExv8.EUR.Brain_Frontal_Cortex_BA9	17	46511510	46511511	0.729	136	enet	-6.2291	4.69e-10	0.001	0	0.024	0.976
SCZ	AC254562.2	GTExv8.EUR.Brain_Cerebellar_Hemisphere	22	42139926	42139927	0.1357	358	susie	6.22795	4.73e-10	0	0.554	0.248	0.197
SCZ	GATAD2A	NTR.BLOOD.RNAARR	19	19496641	19619736	0.0224	386	blup	6.2246	4.83e-10	0	0	0.034	0.966
SCZ	AL356608.1	GTExv8.EUR.Brain_Anterior_cingulate_cortex_BA24	10	102914584	102914585	0.171	339	susie	6.22428	4.84e-10	0	0.765	0.135	0.1
AD	KLC3	GTExv8.EUR.Brain_Putamen_basal_ganglia	19	45333433	45333434	0.3584	367	lasso	-6.222	4.91e-10	0	0.011	0.989	0.001
SCZ	LRRC37A2	GTExv8.EUR.Brain_Hypothalamus	17	46511510	46511511	0.7234	132	susie	-6.2207	4.95e-10	0.001	0	0.021	0.978
SCZ	PCCB	GTExv8.EUR.Brain_Cortex	3	136250305	136250306	0.263	284	susie	-6.22	5e-10	0	0	0.02	0.98
SCZ	LRRC37A	GTExv8.EUR.Brain_Cerebellar_Hemisphere	17	46292732	46292733	0.7425	79	enet	-6.21861	5.02e-10	0	0	0.018	0.982
SCZ	IGSF9B	GTExv8.EUR.Whole_Blood	11	133956984	133956985	0.1492	531	susie	-6.21643	5.09e-10	0	0	0.993	0.007
SCZ	AC068768.1	GTExv8.EUR.Brain_Cortex	12	123260969	123260970	0.1207	338	top1	-6.2121	5.23e-10	0	0.933	0.026	0.041
DEP	ZNF192P1	GTExv8.EUR.Brain_Nucleus_accumbens_basal_ganglia	6	28161780	28161781	0.254	454	susie	-6.21	5.3e-10	0	0.061	0.934	0.005
DEP	PGBD1	GTExv8.EUR.Brain_Cerebellar_Hemisphere	6	28281571	28281572	0.1615	407	susie	-6.2093	5.32e-10	0	0.159	0.556	0.285
SCZ	THOC7	GTExv8.EUR.Brain_Cortex	3	63863902	63863903	0.2795	598	susie	-6.21	5.34e-10	0	0.03	0.017	0.952
SCZ	FCGRT	GTExv8.EUR.Brain_Putamen_basal_ganglia	19	49512278	49512279	0.1784	365	susie	6.20571	5.44e-10	0	0.034	0.022	0.944
AD	SIGLEC22P	GTExv8.EUR.Whole_Blood	19	51211079	51211080	0.1242	643	top1	-6.2037	5.51e-10	0	0	0	1
DEP	ZKSCAN4	YFS.BLOOD.RNAARR	6	28212401	28227011	0.0307	387	enet	-6.1963	5.78e-10	0	0.009	0.031	0.96
SCZ	NAGA	GTExv8.EUR.Brain_Putamen_basal_ganglia	22	42070841	42070842	0.183	336	susie	6.19439	5.85e-10	0	0.095	0.327	0.578
DEP	FANCL	CMC.BRAIN.RNASEQ	2	58386377	58468515	0.0611	387	blup	-6.19056	5.99e-10	0	0.033	0.015	0.952
SCZ	PCDHA10	GTExv8.EUR.Brain_Putamen_basal_ganglia	5	140855882	140855883	0.1917	377	susie	6.18948	6.04e-10	0	0.013	0.042	0.946
SCZ	PPM1M	GTExv8.EUR.Brain_Cerebellum	3	52245792	52245793	0.4244	325	lasso	6.18926	6.04e-10	0	0	1	0
DEP	CRB1	GTExv8.EUR.Brain_Cortex	1	197268203	197268204	0.0934	256	top1	-6.1875	6.11e-10	0	0.153	0.012	0.834
PD	FBXO34	GTExv8.EUR.Brain_Caudate_basal_ganglia	14	55271308	55271309	0.1169	377	susie	-6.1872	6.12e-10	0	0.338	0.112	0.549
SCZ	PCDHA10	GTExv8.EUR.Brain_Cortex	5	140855882	140855883	0.1389	379	susie	6.1859	6.17e-10	0	0	0.046	0.954
DEP	TTC12	GTExv8.EUR.Brain_Putamen_basal_ganglia	11	113314528	113314529	0.5547	513	enet	6.1839	6.25e-10	0	0	1	0
DEP	CTTNBP2	GTExv8.EUR.Brain_Cerebellar_Hemisphere	7	117874138	117874139	0.1677	343	susie	-6.18216	6.32e-10	0	0.253	0.025	0.721
AD	C1QTNF4	GTExv8.EUR.Brain_Caudate_basal_ganglia	11	47594658	47594659	0.1453	286	enet	6.17992	6.41e-10	0	0.011	0.033	0.955
SCZ	ANAPC7	YFS.BLOOD.RNAARR	12	110810705	110841535	0.01738	228	blup	-6.17695	6.54e-10	0	0.014	0.948	0.038
SCZ	GMIP	GTExv8.EUR.Whole_Blood	19	19643666	19643667	0.0518	341	enet	-6.17633	6.56e-10	0	0	0.319	0.681
DEP	AL049840.4	GTExv8.EUR.Brain_Frontal_Cortex_BA9	14	103696352	103696353	0.216	352	susie	6.1756	6.59e-10	0	0.012	0.016	0.971
DEP	AL583839.2	GTExv8.EUR.Brain_Cerebellum	9	93431298	93431299	0.3635	489	susie	6.1706	6.8e-10	0	0	0.044	0.956
SCZ	DNAH1	GTExv8.EUR.Brain_Hippocampus	3	52316318	52316319	0.1399	352	susie	6.1681	6.91e-10	0	0.471	0.248	0.281
SCZ	SEPT3	GTExv8.EUR.Brain_Cerebellum	22	41976271	41976272	0.3863	346	lasso	-6.1676	6.93e-10	0	0.052	0.745	0.204
SCZ	ITIH4	CMC.BRAIN.RNASEQ	3	52847005	52864717	0.2236	398	lasso	-6.1634	7.12e-10	0	0	1	0
DEP	C15orf59-AS1	GTExv8.EUR.Brain_Nucleus_accumbens_basal_ganglia	15	73768213	73768214	0.3826	378	top1	6.1613	7.22e-10	0	0.001	0.009	0.99
DEP	C15orf59-AS1	GTExv8.EUR.Brain_Caudate_basal_ganglia	15	73768213	73768214	0.2388	379	top1	6.16129	7.22e-10	0	0.007	0.009	0.985
DEP	UBA7	YFS.BLOOD.RNAARR	3	49842640	49851379	0.16303	320	top1	-6.1613	7.22e-10	0	0	1	0
PD	ZNF646	GTExv8.EUR.Brain_Hippocampus	16	31074421	31074422	0.1303	242	susie	-6.16101	7.23e-10	0	0.031	0.033	0.935
DEP	C15orf59-AS1	GTExv8.EUR.Brain_Anterior_cingulate_cortex_BA24	15	73768213	73768214	0.2394	375	top1	6.1563	7.45e-10	0	0.018	0.009	0.973
DEP	DRD2	GTExv8.EUR.Brain_Cerebellar_Hemisphere	11	113475388	113475389	0.238	512	enet	-6.156	7.46e-10	0	0.73	0.233	0.037
SCZ	PCDHAC1	CMC.BRAIN.RNASEQ	5	140306301	140391929	0.039	442	bslmm	6.15525	7.5e-10	0	0.538	0.11	0.352
DEP	XRCC3	YFS.BLOOD.RNAARR	14	104163946	104181841	0.0487	344	lasso	6.15485	7.51e-10	0	0	0.328	0.672
SCZ	LINC02166	GTExv8.EUR.Brain_Caudate_basal_ganglia	16	89686568	89686569	0.2434	409	enet	6.15264	7.62e-10	0	0.002	0.118	0.88
SCZ	ZNF391	GTExv8.EUR.Brain_Amygdala	6	27374614	27374615	0.311	386	enet	-6.15	7.75e-10	0	0.005	0.994	0.002
SCZ	CHRNA2	GTExv8.EUR.Brain_Cerebellar_Hemisphere	8	27479882	27479883	0.5266	642	susie	-6.14948	7.77e-10	0	0.007	0.51	0.483
DEP	ZSCAN12P1	GTExv8.EUR.Brain_Cerebellum	6	28091153	28091154	0.1482	466	enet	-6.146	7.94e-10	0	0.345	0.309	0.346
SCZ	EIF5	GTExv8.EUR.Whole_Blood	14	103333543	103333544	0.0452	354	susie	-6.14407	8.04e-10	0	0.699	0.183	0.118
AD	FNBP4	YFS.BLOOD.RNAARR	11	47738072	47788995	0.0199	301	bslmm	-6.14266	8.12e-10	0	0.061	0.11	0.828
DEP	ZNF192P1	GTExv8.EUR.Brain_Cortex	6	28161780	28161781	0.2731	457	susie	-6.139	8.28e-10	0	0	1	0
SCZ	IK	YFS.BLOOD.RNAARR	5	140026643	140042064	0.07014	334	blup	6.1395	8.28e-10	0	0	0.668	0.332
SCZ	LRRC37A2	GTExv8.EUR.Brain_Anterior_cingulate_cortex_BA24	17	46511510	46511511	0.7021	132	susie	-6.13891	8.31e-10	0.001	0	0.034	0.964
SCZ	CYP17A1	GTExv8.EUR.Brain_Nucleus_accumbens_basal_ganglia	10	102837532	102837533	0.0793	345	susie	-6.13522	8.5e-10	0	0.667	0.202	0.131
SCZ	PCDHAC2	GTExv8.EUR.Brain_Nucleus_accumbens_basal_ganglia	5	140966490	140966491	0.0959	414	susie	6.13387	8.58e-10	0	0.377	0.094	0.528
SCZ	LRRC37A	GTExv8.EUR.Brain_Caudate_basal_ganglia	17	46292732	46292733	0.8411	77	enet	-6.1331	8.62e-10	0	0	0.034	0.966
SCZ	PCCB	YFS.BLOOD.RNAARR	3	135969148	136056738	0.12637	303	lasso	-6.13294	8.63e-10	0	0	0.036	0.964
SCZ	PCCB	GTExv8.EUR.Brain_Cerebellum	3	136250305	136250306	0.1275	284	enet	-6.13091	8.74e-10	0	0.009	0.035	0.956
SCZ	PCDHA10	GTExv8.EUR.Brain_Anterior_cingulate_cortex_BA24	5	140855882	140855883	0.1774	377	top1	6.12821	8.89e-10	0	0.003	0.013	0.984
SCZ	CYP2D7	GTExv8.EUR.Whole_Blood	22	42144576	42144577	0.1663	358	enet	6.128	8.9e-10	0	0	0.747	0.253
DEP	RNF123	GTExv8.EUR.Brain_Cortex	3	49689501	49689502	0.1812	313	susie	6.12696	8.96e-10	0	0	1	0
SCZ	PCCB	GTExv8.EUR.Whole_Blood	3	136250305	136250306	0.0737	284	top1	-6.12658	8.98e-10	0	0	0.038	0.962
SCZ	MED8	GTExv8.EUR.Brain_Hippocampus	1	43389807	43389808	0.238	454	susie	-6.1257	9.03e-10	0	0.718	0.075	0.207
SCZ	ITIH4	GTExv8.EUR.Brain_Substantia_nigra	3	52830738	52830739	0.2756	388	lasso	-6.123	9.19e-10	0	0.202	0.754	0.043
AD	SLC39A13	GTExv8.EUR.Brain_Anterior_cingulate_cortex_BA24	11	47407131	47407132	0.1231	288	top1	-6.12264	9.2e-10	0	0.877	0.03	0.092
AD	FAM180B	GTExv8.EUR.Brain_Cortex	11	47586692	47586693	0.0835	278	top1	-6.12264	9.2e-10	0	0.884	0.028	0.087
SCZ	WDR55	GTExv8.EUR.Whole_Blood	5	140664675	140664676	0.0753	347	lasso	6.12087	9.31e-10	0	0	0.086	0.914
SCZ	HARS	GTExv8.EUR.Brain_Cerebellum	5	140692023	140692024	0.0798	359	susie	-6.11986	9.37e-10	0	0.009	0.059	0.932
SCZ	IK	GTExv8.EUR.Whole_Blood	5	140647057	140647058	0.0504	345	enet	6.11878	9.43e-10	0	0.001	0.761	0.238
PD	THBS3	GTExv8.EUR.Brain_Caudate_basal_ganglia	1	155207980	155207981	0.1823	334	enet	6.11439	9.69e-10	0	0.198	0.023	0.779
SCZ	ACTR5	GTExv8.EUR.Whole_Blood	20	38748441	38748442	0.1655	441	top1	6.1139	9.72e-10	0	0	0.991	0.009
SCZ	HARS	GTExv8.EUR.Brain_Nucleus_accumbens_basal_ganglia	5	140692023	140692024	0.108	360	susie	-6.11277	9.79e-10	0	0.005	0.118	0.876
DEP	C15orf59-AS1	GTExv8.EUR.Brain_Cerebellum	15	73768213	73768214	0.2551	378	susie	6.1113	9.88e-10	0	0	0.015	0.985
DEP	RNF123	GTExv8.EUR.Brain_Hypothalamus	3	49689501	49689502	0.1728	313	susie	6.10887	1e-09	0	0.025	0.974	0.001
SCZ	LINC00933	GTExv8.EUR.Brain_Cortex	15	84570923	84570924	0.1241	318	lasso	-6.1066	1.02e-09	0	0.049	0.031	0.92
SCZ	MRM2	GTExv8.EUR.Brain_Cortex	7	2242197	2242198	0.3673	419	susie	-6.10498	1.03e-09	0	0	1	0
SCZ	PCCB	GTExv8.EUR.Brain_Hippocampus	3	136250305	136250306	0.166	284	susie	-6.1026	1.04e-09	0	0.086	0.032	0.882
SCZ	ETF1	GTExv8.EUR.Whole_Blood	5	138543299	138543300	0.0647	304	susie	6.09866	1.07e-09	0	0.008	0.025	0.967
DEP	MST1R	GTExv8.EUR.Brain_Caudate_basal_ganglia	3	49903843	49903844	0.1141	313	top1	6.0968	1.08e-09	0	0.55	0.425	0.025
SCZ	ARL3	GTExv8.EUR.Brain_Cerebellum	10	102714406	102714407	0.3123	365	enet	-6.09204	1.11e-09	0	0.005	0.242	0.753
DEP	CKB	GTExv8.EUR.Whole_Blood	14	103523110	103523111	0.0362	355	top1	6.09091	1.12e-09	0	0.726	0.103	0.171
AD	AL355353.1	GTExv8.EUR.Brain_Cerebellar_Hemisphere	6	47477571	47477572	0.553	492	top1	-6.09009	1.13e-09	0	0	0.103	0.897
SCZ	BTN2A2	CMC.BRAIN.RNASEQ	6	26383323	26395100	0.0912	540	bslmm	6.09	1.13e-09	0	0.063	0.643	0.294
SCZ	PCCB	GTExv8.EUR.Brain_Caudate_basal_ganglia	3	136250305	136250306	0.2238	283	top1	-6.0886	1.14e-09	0	0.024	0.046	0.929
DEP	DLST	CMC.BRAIN.RNASEQ	14	75348593	75370450	0.0927	386	lasso	6.0871	1.15e-09	0	0	0.375	0.625
SCZ	SNX19	GTExv8.EUR.Brain_Hippocampus	11	130916508	130916509	0.6179	643	susie	6.08773	1.15e-09	0	0	0.963	0.037
SCZ	CSPG4P10	GTExv8.EUR.Brain_Hypothalamus	15	82459471	82459472	0.2382	313	susie	6.0855	1.16e-09	0	0.077	0.028	0.894
DEP	TRAF3	GTExv8.EUR.Brain_Hypothalamus	14	102777475	102777476	0.235	338	top1	6.0833	1.18e-09	0	0.161	0.103	0.736
DEP	KLHDC8B	GTExv8.EUR.Brain_Cerebellum	3	49171610	49171611	0.0777	262	susie	6.07997	1.2e-09	0	0.139	0.68	0.181
AD	C1QTNF4	GTExv8.EUR.Brain_Hippocampus	11	47594658	47594659	0.4253	286	top1	6.0784	1.21e-09	0	0.924	0.019	0.057
AD	ZNF229	GTExv8.EUR.Brain_Frontal_Cortex_BA9	19	44448577	44448578	0.3829	444	enet	-6.07881	1.21e-09	0	0.515	0.448	0.037
DEP	ZNF502	CMC.BRAIN.RNASEQ	3	44754134	44765323	0.443	373	bslmm	-6.0785	1.21e-09	0	0	1	0
SCZ	LRRC37A2	GTExv8.EUR.Brain_Nucleus_accumbens_basal_ganglia	17	46511510	46511511	0.7494	134	enet	-6.078	1.22e-09	0.001	0	0.025	0.974
DEP	SDK1	CMC.BRAIN.RNASEQ	7	3341079	4308631	0.0946	1089	lasso	-6.0765	1.23e-09	0.003	0.001	0.038	0.958
SCZ	BTN3A1	GTExv8.EUR.Brain_Hypothalamus	6	26402236	26402237	0.1941	521	enet	-6.0745	1.24e-09	0	0.549	0.415	0.036
AD	APOC4	GTExv8.EUR.Brain_Hippocampus	19	44942237	44942238	0.228	396	susie	6.074	1.25e-09	0	0.872	0.085	0.043
SCZ	GIGYF1	GTExv8.EUR.Brain_Hypothalamus	7	100689447	100689448	0.1403	319	susie	6.07418	1.25e-09	0	0.014	0.01	0.976
SCZ	CYP2D6	GTExv8.EUR.Brain_Substantia_nigra	22	42130905	42130906	0.435	353	top1	-6.069	1.29e-09	0	0.003	0.982	0.014
DEP	ZKSCAN8	GTExv8.EUR.Brain_Hippocampus	6	28141909	28141910	0.196	457	lasso	6.064	1.33e-09	0	0.016	0.923	0.062
SCZ	CPEB1	GTExv8.EUR.Brain_Cerebellum	15	82648860	82648861	0.1334	262	top1	-6.0641	1.33e-09	0	0.9	0.034	0.066
SCZ	AC117382.2	GTExv8.EUR.Brain_Hippocampus	3	136752629	136752630	0.4341	340	lasso	-6.0612	1.35e-09	0	0	0.022	0.978
SCZ	AL049840.3	GTExv8.EUR.Brain_Hypothalamus	14	103695050	103695051	0.129	350	top1	6.06098	1.35e-09	0	0.863	0.097	0.041
SCZ	AL049840.4	GTExv8.EUR.Brain_Cerebellum	14	103696352	103696353	0.1369	351	top1	6.06098	1.35e-09	0	0.913	0.047	0.04
SCZ	MRM2	GTExv8.EUR.Whole_Blood	7	2242197	2242198	0.0908	419	top1	-6.06	1.35e-09	0	0	1	0
DEP	YLPM1	GTExv8.EUR.Brain_Hippocampus	14	74763365	74763366	0.13	330	lasso	6.05863	1.37e-09	0	0.277	0.086	0.637
DEP	UBA7	GTExv8.EUR.Whole_Blood	3	49813945	49813946	0.2515	314	lasso	-6.05939	1.37e-09	0	0	1	0
SCZ	KMT5A	GTExv8.EUR.Brain_Cerebellar_Hemisphere	12	123383772	123383773	0.0884	333	susie	-6.0589	1.37e-09	0	0.171	0.058	0.771
AD	FAM180B	GTExv8.EUR.Brain_Cerebellum	11	47586692	47586693	0.1533	278	enet	-6.0574	1.38e-09	0	0.003	0.019	0.979
DEP	C15orf59-AS1	GTExv8.EUR.Brain_Frontal_Cortex_BA9	15	73768213	73768214	0.232	378	susie	6.05837	1.38e-09	0	0.07	0.027	0.904
SCZ	LRRC37A	GTExv8.EUR.Brain_Anterior_cingulate_cortex_BA24	17	46292732	46292733	0.8415	75	enet	-6.05734	1.38e-09	0.001	0.004	0.413	0.582
SCZ	MAPK3	GTExv8.EUR.Brain_Anterior_cingulate_cortex_BA24	16	30123505	30123506	0.1133	226	top1	6.0568	1.39e-09	0	0.882	0.075	0.044
SCZ	OLA1P1	GTExv8.EUR.Brain_Nucleus_accumbens_basal_ganglia	22	42108952	42108953	0.0895	347	top1	6.05618	1.39e-09	0	0.87	0.091	0.04
SCZ	MAPK3	CMC.BRAIN.RNASEQ	16	30125425	30134630	0.1263	230	top1	6.0568	1.39e-09	0	0	1	0
AD	NKPD1	GTExv8.EUR.Brain_Nucleus_accumbens_basal_ganglia	19	45158736	45158737	0.2111	364	top1	6.05389	1.41e-09	0	0.942	0.016	0.042
SCZ	MRM2	GTExv8.EUR.Brain_Nucleus_accumbens_basal_ganglia	7	2242197	2242198	0.3903	419	susie	-6.0538	1.41e-09	0	0	1	0
AD	AL355353.1	GTExv8.EUR.Brain_Caudate_basal_ganglia	6	47477571	47477572	0.16	495	lasso	-6.04429	1.5e-09	0	0.383	0.102	0.515
SCZ	GIGYF1	GTExv8.EUR.Brain_Nucleus_accumbens_basal_ganglia	7	100689447	100689448	0.4382	320	susie	6.0429	1.51e-09	0	0	0.008	0.992
DEP	BTN3A3	CMC.BRAIN.RNASEQ	6	26440699	26453643	0.1994	505	enet	-6.0418	1.52e-09	0	0	0.94	0.06
DEP	ZNF192P1	GTExv8.EUR.Brain_Cerebellum	6	28161780	28161781	0.6106	456	lasso	-6.04	1.55e-09	0	0	1	0
PD	AC135050.3	GTExv8.EUR.Brain_Spinal_cord_cervical_c-1	16	31043149	31043150	0.224	242	susie	-6.03793	1.56e-09	0	0	0.034	0.966
PD	STX4	CMC.BRAIN.RNASEQ	16	31044210	31054296	0.0262	232	top1	-6.0364	1.58e-09	0	0	0.015	0.985
PD	STX4	GTExv8.EUR.Brain_Anterior_cingulate_cortex_BA24	16	31032888	31032889	0.1386	239	top1	6.036	1.58e-09	0	0.034	0.015	0.951
PD	AC135050.3	GTExv8.EUR.Brain_Putamen_basal_ganglia	16	31043149	31043150	0.1133	242	top1	-6.03636	1.58e-09	0	0.12	0.015	0.865
PD	STX4	GTExv8.EUR.Brain_Cortex	16	31032888	31032889	0.1487	241	top1	6.0364	1.58e-09	0	0.273	0.014	0.714
SCZ	PACSIN3	GTExv8.EUR.Brain_Cortex	11	47186442	47186443	0.0802	293	top1	6.02899	1.65e-09	0	0.154	0.035	0.811
DEP	SPPL3	GTExv8.EUR.Brain_Caudate_basal_ganglia	12	120904370	120904371	0.3348	456	susie	-6.02804	1.66e-09	0	0	0.022	0.978
SCZ	MRM2	GTExv8.EUR.Brain_Putamen_basal_ganglia	7	2242197	2242198	0.3344	413	lasso	-6.02513	1.69e-09	0	0.001	0.993	0.006
AD	CASS4	GTExv8.EUR.Whole_Blood	20	56412111	56412112	0.0757	579	top1	6.0232	1.71e-09	0	0	0.001	0.999
SCZ	BAK1	GTExv8.EUR.Brain_Hippocampus	6	33580292	33580293	0.169	498	top1	-6.023	1.71e-09	0	0.897	0.06	0.043
SCZ	BAK1	GTExv8.EUR.Brain_Cerebellar_Hemisphere	6	33580292	33580293	0.2031	487	top1	-6.023	1.71e-09	0	0.734	0.229	0.036
SCZ	BAK1	GTExv8.EUR.Brain_Cortex	6	33580292	33580293	0.3904	496	top1	-6.023	1.71e-09	0	0	0.991	0.009
AD	PPP1R37	GTExv8.EUR.Brain_Nucleus_accumbens_basal_ganglia	19	45091791	45091792	0.1989	370	lasso	-6.01968	1.75e-09	0	0.768	0.084	0.148
SCZ	LRRC37A2	GTExv8.EUR.Brain_Putamen_basal_ganglia	17	46511510	46511511	0.5627	134	enet	-6.019	1.75e-09	0.001	0	0.019	0.981
DEP	BTN2A1	GTExv8.EUR.Brain_Nucleus_accumbens_basal_ganglia	6	26457903	26457904	0.101	486	susie	-6.015	1.8e-09	0	0.537	0.429	0.033
SCZ	MYO19	YFS.BLOOD.RNAARR	17	34851477	34899284	0.1207	327	enet	-6.00962	1.86e-09	0	0	0.005	0.995
SCZ	AC117382.2	GTExv8.EUR.Brain_Amygdala	3	136752629	136752630	0.316	339	susie	-6.0092	1.86e-09	0	0.004	0.032	0.965
DEP	ZNF167	NTR.BLOOD.RNAARR	3	44596666	44624971	0.04596	314	enet	-6.0087	1.87e-09	0	0	0.049	0.951
SCZ	PLCL1	YFS.BLOOD.RNAARR	2	198669426	199437305	0.10279	507	lasso	6.00905	1.87e-09	0	0	0.998	0.002
SCZ	MIR4697HG	GTExv8.EUR.Brain_Cerebellum	11	133901600	133901601	0.1721	520	susie	-6.0061	1.9e-09	0	0.007	0.689	0.304
SCZ	NDUFA2	CMC.BRAIN.RNASEQ	5	140024947	140027370	0.0175	343	bslmm	-6.00526	1.91e-09	0	0.22	0.078	0.702
DEP	SLC25A17	GTExv8.EUR.Brain_Nucleus_accumbens_basal_ganglia	22	40819398	40819399	0.2935	289	enet	6.00404	1.92e-09	0	0.017	0.138	0.845
DEP	ZNF602P	GTExv8.EUR.Brain_Cerebellum	6	28115627	28115628	0.2797	463	susie	6.003	1.93e-09	0	0	1	0
SCZ	AC117382.2	GTExv8.EUR.Brain_Spinal_cord_cervical_c-1	3	136752629	136752630	0.3045	340	susie	-6.0037	1.93e-09	0	0.001	0.032	0.966
DEP	RIT2	CMC.BRAIN.RNASEQ	18	40323182	40695657	0.0569	493	enet	6.0009	1.96e-09	0.291	0.054	0.061	0.341
SCZ	LRRC37A	GTExv8.EUR.Brain_Hypothalamus	17	46292732	46292733	0.8035	79	enet	-5.9997	1.98e-09	0	0	0.036	0.964
AD	FAM180B	CMC.BRAIN.RNASEQ	11	47608229	47610746	0.0683	286	lasso	-5.9978	2e-09	0	0	0.02	0.98
SCZ	TKT	GTExv8.EUR.Brain_Spinal_cord_cervical_c-1	3	53256030	53256031	0.4049	403	lasso	5.9952	2.03e-09	0	0.003	0.996	0.001
SCZ	ANKHD1	GTExv8.EUR.Brain_Hippocampus	5	140401813	140401814	0.146	310	susie	-5.99321	2.06e-09	0	0.705	0.078	0.215
SCZ	MUSTN1	YFS.BLOOD.RNAARR	3	52847298	52869745	0.09887	385	enet	5.98882	2.11e-09	0	0	0.994	0.005
SCZ	KMT5A	GTExv8.EUR.Brain_Hippocampus	12	123383772	123383773	0.1708	337	top1	-5.98795	2.13e-09	0	0.927	0.028	0.044
SCZ	OGFOD2	GTExv8.EUR.Brain_Frontal_Cortex_BA9	12	122974682	122974683	0.1467	321	top1	5.988	2.13e-09	0	0.934	0.022	0.044
SCZ	NAGA	GTExv8.EUR.Brain_Nucleus_accumbens_basal_ganglia	22	42070841	42070842	0.3339	339	susie	5.98523	2.16e-09	0	0	0.937	0.063
DEP	BTN3A1	GTExv8.EUR.Brain_Hypothalamus	6	26402236	26402237	0.1941	521	enet	-5.981	2.22e-09	0	0.548	0.415	0.037
SCZ	GOLGA6L9	GTExv8.EUR.Brain_Cerebellar_Hemisphere	15	82430019	82430020	0.4507	327	enet	-5.9803	2.23e-09	0	0	0.108	0.892
SCZ	PCDHB17P	GTExv8.EUR.Brain_Hippocampus	5	141155995	141155996	0.2103	446	susie	5.97506	2.3e-09	0	0.133	0.089	0.778
SCZ	GIGYF1	GTExv8.EUR.Brain_Anterior_cingulate_cortex_BA24	7	100689447	100689448	0.1399	317	lasso	5.97414	2.31e-09	0	0.073	0.016	0.908
DEP	CD40	GTExv8.EUR.Brain_Cerebellar_Hemisphere	20	46118271	46118272	0.372	499	enet	-5.9715	2.35e-09	0	0.011	0.2	0.789
PD	AC135050.3	GTExv8.EUR.Brain_Nucleus_accumbens_basal_ganglia	16	31043149	31043150	0.0824	242	susie	-5.97117	2.36e-09	0	0.405	0.042	0.554
SCZ	TBX6	GTExv8.EUR.Brain_Cortex	16	30091886	30091887	0.3068	225	lasso	-5.9684	2.4e-09	0	0.024	0.921	0.055
SCZ	RPS17	GTExv8.EUR.Brain_Anterior_cingulate_cortex_BA24	15	82540563	82540564	0.1035	302	susie	-5.9633	2.47e-09	0	0.275	0.036	0.689
SCZ	MRM2	GTExv8.EUR.Brain_Amygdala	7	2242197	2242198	0.2239	402	top1	-5.96341	2.47e-09	0	0.609	0.359	0.032
SCZ	MRM2	GTExv8.EUR.Brain_Anterior_cingulate_cortex_BA24	7	2242197	2242198	0.4158	413	top1	-5.96341	2.47e-09	0	0.13	0.864	0.006
SCZ	MRM2	GTExv8.EUR.Brain_Frontal_Cortex_BA9	7	2242197	2242198	0.287	412	top1	-5.9634	2.47e-09	0	0.129	0.865	0.006
SCZ	FTSJ2	YFS.BLOOD.RNAARR	7	2273866	2281840	0.02816	395	top1	-5.96341	2.47e-09	0	0.001	0.999	0
SCZ	MRM2	GTExv8.EUR.Brain_Cerebellar_Hemisphere	7	2242197	2242198	0.4658	407	top1	-5.96341	2.47e-09	0	0	1	0
SCZ	AC117382.2	GTExv8.EUR.Brain_Nucleus_accumbens_basal_ganglia	3	136752629	136752630	0.1065	338	top1	-5.962	2.49e-09	0	0.398	0.056	0.546
SCZ	IP6K3	GTExv8.EUR.Whole_Blood	6	33746904	33746905	0.028	516	top1	5.9612	2.5e-09	0	0.927	0.047	0.025
SCZ	AL022393.1	GTExv8.EUR.Brain_Hippocampus	6	28170844	28170845	0.2	453	susie	5.9611	2.5e-09	0	0.272	0.714	0.014
DEP	AL583839.1	GTExv8.EUR.Brain_Cortex	9	93437120	93437121	0.2757	491	lasso	5.96036	2.52e-09	0	0	0.004	0.996
SCZ	ITIH4	GTExv8.EUR.Brain_Hippocampus	3	52830738	52830739	0.4794	387	susie	-5.9583	2.55e-09	0	0.001	0.999	0
SCZ	VPS29	CMC.BRAIN.RNASEQ	12	110929329	110939916	0.045	230	blup	-5.9521	2.65e-09	0	0.146	0.834	0.02
DEP	TMEM106B	GTExv8.EUR.Whole_Blood	7	12211240	12211241	0.2724	670	susie	5.94922	2.69e-09	0	0	0.007	0.993
DEP	CCDC71	GTExv8.EUR.Brain_Frontal_Cortex_BA9	3	49166320	49166321	0.1265	259	enet	5.94925	2.69e-09	0	0.037	0.72	0.243
SCZ	CYP7B1	CMC.BRAIN.RNASEQ	8	65508528	65711348	0.1163	399	enet	-5.9481	2.71e-09	0	0	0.005	0.995
DEP	EP300	GTExv8.EUR.Brain_Hypothalamus	22	41091785	41091786	0.105	272	susie	5.95	2.72e-09	0	0.115	0.036	0.849
DEP	NCKIPSD	GTExv8.EUR.Brain_Caudate_basal_ganglia	3	48686363	48686364	0.364	262	lasso	-5.9478	2.72e-09	0	0	0.999	0.001
DEP	ZKSCAN8	GTExv8.EUR.Brain_Anterior_cingulate_cortex_BA24	6	28141909	28141910	0.0657	440	susie	5.947	2.73e-09	0	0.43	0.194	0.376
SCZ	SNX19	YFS.BLOOD.RNAARR	11	130745331	130786404	0.4133	596	lasso	5.9445	2.77e-09	0	0	0.977	0.023
PD	STX1B	GTExv8.EUR.Brain_Cerebellum	16	31010660	31010661	0.1396	231	susie	-5.94452	2.77e-09	0	0.012	0.036	0.952
DEP	APEH	GTExv8.EUR.Brain_Spinal_cord_cervical_c-1	3	49674001	49674002	0.1315	316	top1	-5.94118	2.83e-09	0	0.931	0.02	0.049
DEP	BAG5	GTExv8.EUR.Brain_Anterior_cingulate_cortex_BA24	14	103562830	103562831	0.241	359	enet	5.939	2.87e-09	0	0.063	0.016	0.921
DEP	AL049840.4	GTExv8.EUR.Whole_Blood	14	103696352	103696353	0.1636	351	susie	5.93892	2.87e-09	0	0	0.503	0.497
SCZ	NAGA	GTExv8.EUR.Brain_Cerebellum	22	42070841	42070842	0.4312	339	susie	5.9365	2.91e-09	0	0	0.973	0.027
SCZ	SNX19	GTExv8.EUR.Brain_Putamen_basal_ganglia	11	130916508	130916509	0.6299	643	susie	5.93536	2.93e-09	0	0	0.98	0.02
SCZ	PRPSAP2	YFS.BLOOD.RNAARR	17	18743398	18834581	0.05428	154	blup	5.93507	2.94e-09	0.079	0	0.874	0.047
SCZ	HAPLN4	GTExv8.EUR.Brain_Nucleus_accumbens_basal_ganglia	19	19262795	19262796	0.1356	353	susie	5.9345	2.95e-09	0	0.501	0.087	0.412
DEP	AL583839.1	GTExv8.EUR.Brain_Caudate_basal_ganglia	9	93437120	93437121	0.3718	491	top1	5.93333	2.97e-09	0	0.002	0.536	0.462
DEP	AL583839.1	GTExv8.EUR.Brain_Anterior_cingulate_cortex_BA24	9	93437120	93437121	0.3121	490	top1	5.93333	2.97e-09	0	0.048	0.51	0.442
DEP	QRICH1	GTExv8.EUR.Whole_Blood	3	49094362	49094363	0.058	253	susie	5.9296	3.04e-09	0	0	0.601	0.399
DEP	BTN3A1	GTExv8.EUR.Brain_Cortex	6	26402236	26402237	0.1674	520	susie	-5.929	3.04e-09	0	0.109	0.883	0.008
SCZ	PCCB	GTExv8.EUR.Brain_Putamen_basal_ganglia	3	136250305	136250306	0.248	284	enet	-5.9276	3.07e-09	0	0.002	0.027	0.971
SCZ	CPEB1	GTExv8.EUR.Brain_Cortex	15	82648860	82648861	0.1067	262	susie	-5.928	3.07e-09	0	0.458	0.071	0.471
SCZ	VRK2	GTExv8.EUR.Brain_Substantia_nigra	2	57907650	57907651	0.287	381	top1	-5.92771	3.07e-09	0	0.877	0.074	0.049
AD	TAS2R60	GTExv8.EUR.Whole_Blood	7	143443452	143443453	0.3817	278	susie	-5.92752	3.08e-09	0.002	0	0.026	0.972
DEP	AL049840.4	GTExv8.EUR.Brain_Hypothalamus	14	103696352	103696353	0.267	352	enet	5.9266	3.09e-09	0	0.001	0.039	0.96
SCZ	CLCN3	CMC.BRAIN.RNASEQ	4	170541671	170644338	0.0361	378	top1	5.92308	3.16e-09	0	0.147	0.169	0.684
SCZ	TMCO6	GTExv8.EUR.Brain_Cerebellar_Hemisphere	5	140639426	140639427	0.3856	342	enet	5.92027	3.21e-09	0	0	0.59	0.41
PD	AC135048.4	GTExv8.EUR.Brain_Cortex	16	30987766	30987767	0.0732	234	top1	5.9196	3.23e-09	0	0.342	0.023	0.634
PD	AC135050.3	GTExv8.EUR.Brain_Cerebellum	16	31043149	31043150	0.3473	241	susie	-5.91844	3.25e-09	0	0	0.031	0.969
SCZ	CILP2	GTExv8.EUR.Brain_Hippocampus	19	19538247	19538248	0.137	354	susie	5.9158	3.3e-09	0	0.181	0.149	0.67
SCZ	AC020658.5	GTExv8.EUR.Brain_Hypothalamus	15	40285908	40285909	0.2466	400	top1	-5.9125	3.37e-09	0	0.008	0	0.991
SCZ	MAPK8IP1P2	GTExv8.EUR.Brain_Amygdala	17	45602339	45602340	0.5693	107	lasso	-5.91243	3.37e-09	0	0	0.012	0.988
SCZ	ZMAT2	YFS.BLOOD.RNAARR	5	140078265	140086248	0.03836	343	top1	5.9121	3.38e-09	0	0	0.051	0.949
SCZ	PCDHA8	GTExv8.EUR.Brain_Nucleus_accumbens_basal_ganglia	5	140841186	140841187	0.0834	376	susie	5.91189	3.38e-09	0	0.26	0.116	0.624
DEP	IGSF6	NTR.BLOOD.RNAARR	16	21651924	21663981	0.0243	163	top1	-5.9091	3.44e-09	0	0.329	0.431	0.24
SCZ	ZSCAN31	GTExv8.EUR.Brain_Caudate_basal_ganglia	6	28356270	28356271	0.7095	363	enet	-5.907	3.49e-09	0	0	1	0
DEP	ZNF184	GTExv8.EUR.Brain_Amygdala	6	27473117	27473118	0.11	419	enet	-5.898	3.69e-09	0	0.691	0.155	0.154
SCZ	FAM109B	GTExv8.EUR.Brain_Frontal_Cortex_BA9	22	42074250	42074251	0.144	338	top1	5.8974	3.69e-09	0	0.892	0.066	0.042
PD	WNT3	GTExv8.EUR.Brain_Cerebellar_Hemisphere	17	46833057	46833058	0.2804	257	lasso	-5.89415	3.77e-09	0	0.142	0.078	0.78
AD	DMPK	GTExv8.EUR.Brain_Cerebellar_Hemisphere	19	45782551	45782552	0.311	390	susie	5.89288	3.8e-09	0	0.163	0.829	0.008
SCZ	AC254562.3	GTExv8.EUR.Brain_Hippocampus	22	42138105	42138106	0.112	358	top1	5.8916	3.83e-09	0	0.651	0.316	0.033
SCZ	AC254562.3	GTExv8.EUR.Brain_Caudate_basal_ganglia	22	42138105	42138106	0.1831	355	top1	5.89157	3.83e-09	0	0.131	0.859	0.01
SCZ	C22orf32	NTR.BLOOD.RNAARR	22	42475703	42480179	0.0867	322	top1	5.89157	3.83e-09	0	0	0.995	0.005
SCZ	POLH	GTExv8.EUR.Whole_Blood	6	43576149	43576150	0.0568	435	susie	-5.89012	3.86e-09	0	0.106	0.011	0.882
SCZ	AC024293.1	GTExv8.EUR.Brain_Caudate_basal_ganglia	11	46429149	46429150	0.0924	237	top1	-5.8889	3.89e-09	0	0.92	0.037	0.042
SCZ	ZNF184	GTExv8.EUR.Brain_Amygdala	6	27473117	27473118	0.11	419	enet	-5.888	3.9e-09	0	0.717	0.161	0.123
SCZ	SPATA33	GTExv8.EUR.Brain_Cerebellum	16	89657845	89657846	0.1418	428	top1	-5.88608	3.95e-09	0	0.07	0.445	0.485
SCZ	SPATA33	GTExv8.EUR.Brain_Hippocampus	16	89657845	89657846	0.2753	428	top1	-5.8861	3.95e-09	0	0.837	0.068	0.095
SCZ	MRM2	GTExv8.EUR.Brain_Hippocampus	7	2242197	2242198	0.4249	412	lasso	-5.8855	3.97e-09	0	0	1	0
SCZ	DHRS11	GTExv8.EUR.Whole_Blood	17	36591797	36591798	0.0601	321	top1	-5.88462	3.99e-09	0	0	0.003	0.997
SCZ	GGNBP2	GTExv8.EUR.Brain_Hippocampus	17	36544887	36544888	0.1615	332	top1	5.8846	3.99e-09	0	0.217	0.006	0.776
SCZ	XRCC3	GTExv8.EUR.Brain_Hypothalamus	14	103715503	103715504	0.178	345	susie	5.88409	4e-09	0	0.512	0.046	0.443
SCZ	WBP2NL	GTExv8.EUR.Brain_Frontal_Cortex_BA9	22	41998724	41998725	0.247	351	susie	5.8806	4.09e-09	0	0.006	0.911	0.083
SCZ	NPLOC4	GTExv8.EUR.Brain_Putamen_basal_ganglia	17	81637145	81637146	0.2354	308	enet	5.877	4.18e-09	0.065	0.036	0.006	0.556
SCZ	AP003486.1	GTExv8.EUR.Brain_Cerebellum	11	130870246	130870247	0.6175	646	enet	5.8763	4.2e-09	0	0	0.959	0.041
PD	PRSS36	GTExv8.EUR.Brain_Amygdala	16	31150093	31150094	0.1613	248	susie	-5.8707	4.34e-09	0	0.097	0.055	0.848
PD	FBXO34	GTExv8.EUR.Brain_Hypothalamus	14	55271308	55271309	0.141	374	susie	-5.8698	4.36e-09	0	0.253	0.279	0.467
SCZ	ZNF391	GTExv8.EUR.Brain_Nucleus_accumbens_basal_ganglia	6	27374614	27374615	0.308	394	susie	-5.869	4.37e-09	0	0	1	0
SCZ	MAPK8IP1P1	GTExv8.EUR.Whole_Blood	17	46243605	46243606	0.2741	59	enet	-5.86687	4.44e-09	0	0	0.121	0.879
PD	AC135050.3	GTExv8.EUR.Brain_Hippocampus	16	31043149	31043150	0.2161	241	susie	-5.86614	4.46e-09	0	0.001	0.03	0.969
SCZ	PRR12	GTExv8.EUR.Brain_Cerebellar_Hemisphere	19	49591642	49591643	0.561	362	top1	-5.8641	4.52e-09	0	0	0.181	0.819
SCZ	PRR12	GTExv8.EUR.Brain_Putamen_basal_ganglia	19	49591642	49591643	0.3103	361	top1	-5.86408	4.52e-09	0	0.531	0.088	0.381
SCZ	PRR12	GTExv8.EUR.Brain_Anterior_cingulate_cortex_BA24	19	49591642	49591643	0.215	362	top1	-5.86408	4.52e-09	0	0.884	0.026	0.09
SCZ	WBP2NL	GTExv8.EUR.Brain_Spinal_cord_cervical_c-1	22	41998724	41998725	0.192	352	susie	5.8628	4.55e-09	0	0.589	0.269	0.142
SCZ	AC093297.2	GTExv8.EUR.Brain_Hippocampus	5	44826075	44826076	0.0736	222	top1	-5.8625	4.56e-09	0	0.92	0.036	0.044
PD	STX4	GTExv8.EUR.Brain_Cerebellum	16	31032888	31032889	0.235	240	susie	-5.86248	4.56e-09	0	0.002	0.052	0.947
SCZ	MPP6	GTExv8.EUR.Brain_Cerebellar_Hemisphere	7	24573267	24573268	0.1503	627	susie	-5.86087	4.6e-09	0.001	0.415	0.087	0.496
SCZ	PCCB	GTExv8.EUR.Brain_Anterior_cingulate_cortex_BA24	3	136250305	136250306	0.1357	284	top1	-5.86076	4.61e-09	0	0.846	0.028	0.126
SCZ	KMT5A	GTExv8.EUR.Brain_Cerebellum	12	123383772	123383773	0.216	347	susie	-5.8593	4.65e-09	0	0	0.919	0.081
DEP	FADS1	GTExv8.EUR.Brain_Cerebellum	11	61829317	61829318	0.5284	425	susie	-5.8568	4.72e-09	0	0	0.017	0.983
AD	AL355353.1	GTExv8.EUR.Brain_Putamen_basal_ganglia	6	47477571	47477572	0.265	494	top1	-5.85586	4.75e-09	0	0.768	0.075	0.157
AD	CKM	GTExv8.EUR.Brain_Putamen_basal_ganglia	19	45322976	45322977	0.2235	367	lasso	5.855	4.77e-09	0	0.875	0.083	0.042
AD	DMPK	GTExv8.EUR.Brain_Cerebellum	19	45782551	45782552	0.2079	389	susie	5.85007	4.91e-09	0	0.1	0.894	0.006
SCZ	NAGA	GTExv8.EUR.Brain_Cerebellar_Hemisphere	22	42070841	42070842	0.4896	339	susie	5.84968	4.93e-09	0	0	0.995	0.005
AD	EPHA1-AS1	GTExv8.EUR.Whole_Blood	7	143407812	143407813	0.5992	285	susie	-5.84914	4.94e-09	0.002	0	0.026	0.972
AD	DMPK	GTExv8.EUR.Whole_Blood	19	45782551	45782552	0.0987	390	top1	5.84694	5.01e-09	0	0	1	0
SCZ	GGNBP2	GTExv8.EUR.Brain_Caudate_basal_ganglia	17	36544887	36544888	0.168	333	top1	5.8462	5.03e-09	0	0.055	0.005	0.94
SCZ	GGNBP2	GTExv8.EUR.Brain_Putamen_basal_ganglia	17	36544887	36544888	0.159	333	top1	5.8462	5.03e-09	0	0.139	0.006	0.854
SCZ	MYO19	GTExv8.EUR.Whole_Blood	17	36543434	36543435	0.1022	331	susie	-5.84598	5.04e-09	0	0	0.005	0.995
PD	STX4	GTExv8.EUR.Brain_Frontal_Cortex_BA9	16	31032888	31032889	0.2104	241	susie	5.846	5.04e-09	0	0	0.059	0.941
SCZ	LINC02210	GTExv8.EUR.Brain_Anterior_cingulate_cortex_BA24	17	45620327	45620328	0.438	89	susie	-5.84358	5.11e-09	0	0	0.012	0.988
SCZ	AC005829.1	GTExv8.EUR.Brain_Amygdala	17	46267036	46267037	0.3299	63	lasso	-5.84224	5.15e-09	0	0	0.014	0.986
SCZ	LINC02210	GTExv8.EUR.Brain_Frontal_Cortex_BA9	17	45620327	45620328	0.4277	90	enet	-5.8413	5.18e-09	0	0	0.012	0.988
DEP	PRR16	CMC.BRAIN.RNASEQ	5	119800018	120022964	0.0642	479	top1	5.8372	5.31e-09	0	0.022	0.762	0.216
SCZ	LRRC37A2	GTExv8.EUR.Brain_Hippocampus	17	46511510	46511511	0.682	135	enet	-5.836	5.35e-09	0.001	0	0.016	0.984
DEP	ZNF501	CMC.BRAIN.RNASEQ	3	44771097	44778575	0.4152	377	bslmm	-5.8348	5.39e-09	0	0	1	0
SCZ	AS3MT	GTExv8.EUR.Brain_Spinal_cord_cervical_c-1	10	102869515	102869516	0.5201	344	lasso	5.83385	5.42e-09	0	0.002	0.998	0
PD	PRSS53	GTExv8.EUR.Whole_Blood	16	31088962	31088963	0.0309	240	susie	5.83274	5.45e-09	0	0.001	0.041	0.958
SCZ	LRRC37A4P	GTExv8.EUR.Brain_Caudate_basal_ganglia	17	45550334	45550335	0.6456	135	susie	5.8318	5.48e-09	0	0	0.012	0.988
DEP	AL050343.1	GTExv8.EUR.Whole_Blood	1	51793933	51793934	0.0608	204	susie	5.83094	5.51e-09	0	0.013	0.067	0.921
PD	AC135048.3	GTExv8.EUR.Brain_Hypothalamus	16	30957198	30957199	0.1046	234	susie	5.82946	5.56e-09	0	0.023	0.049	0.928
SCZ	DNAH10OS	GTExv8.EUR.Brain_Nucleus_accumbens_basal_ganglia	12	123934983	123934984	0.1864	423	top1	5.82927	5.57e-09	0	0.029	0.015	0.956
SCZ	RERE	GTExv8.EUR.Brain_Hippocampus	1	8817642	8817643	0.234	374	lasso	5.8246	5.73e-09	0.001	0.038	0.014	0.946
SCZ	LRRC37A4P	GTExv8.EUR.Brain_Frontal_Cortex_BA9	17	45550334	45550335	0.6769	135	top1	5.8241	5.74e-09	0	0	0.011	0.989
SCZ	MAPK8IP1P2	GTExv8.EUR.Brain_Cerebellar_Hemisphere	17	45602339	45602340	0.5372	108	top1	-5.82407	5.74e-09	0	0	0.011	0.989
SCZ	MAPK8IP1P2	GTExv8.EUR.Brain_Frontal_Cortex_BA9	17	45602339	45602340	0.3986	108	top1	-5.8241	5.74e-09	0	0	0.011	0.989
SCZ	MAPK8IP1P2	GTExv8.EUR.Brain_Hypothalamus	17	45602339	45602340	0.5168	108	top1	-5.8241	5.74e-09	0	0	0.011	0.989
SCZ	MAPT-IT1	GTExv8.EUR.Brain_Cerebellum	17	45895782	45895783	0.1104	31	top1	-5.8241	5.74e-09	0	0.005	0.011	0.984
SCZ	MAPT-AS1	GTExv8.EUR.Brain_Putamen_basal_ganglia	17	45895629	45895630	0.0865	30	top1	5.8241	5.74e-09	0	0.132	0.009	0.858
SCZ	MAPT-IT1	GTExv8.EUR.Brain_Cerebellar_Hemisphere	17	45895782	45895783	0.0465	31	top1	-5.82407	5.74e-09	0	0.513	0.006	0.48
SCZ	MAPT-IT1	GTExv8.EUR.Brain_Hypothalamus	17	45895782	45895783	0.0633	31	top1	-5.8241	5.74e-09	0	0.638	0.004	0.356
SCZ	CRHR1	GTExv8.EUR.Brain_Putamen_basal_ganglia	17	45784279	45784280	0.1087	33	top1	5.8241	5.74e-09	0	0.736	0.004	0.259
PD	MMRN1	GTExv8.EUR.Brain_Nucleus_accumbens_basal_ganglia	4	89879531	89879532	0.188	384	susie	5.82386	5.75e-09	0	0.002	0.781	0.218
SCZ	ZFYVE21	YFS.BLOOD.RNAARR	14	104182067	104200005	0.0119	339	blup	5.8232	5.77e-09	0	0.383	0.16	0.457
PD	AC135050.3	GTExv8.EUR.Whole_Blood	16	31043149	31043150	0.1025	242	lasso	-5.82289	5.78e-09	0	0	0.033	0.967
SCZ	ZNHIT3	GTExv8.EUR.Whole_Blood	17	36486628	36486629	0.1787	354	lasso	5.81671	6e-09	0	0	0.006	0.994
SCZ	KDM4A	GTExv8.EUR.Brain_Cerebellar_Hemisphere	1	43650157	43650158	0.2085	451	susie	-5.81619	6.02e-09	0	0.871	0.071	0.058
PD	HSD3B7	GTExv8.EUR.Brain_Hypothalamus	16	30988270	30988271	0.1214	234	susie	-5.81519	6.06e-09	0	0.178	0.059	0.763
DEP	ZSCAN31	GTExv8.EUR.Brain_Amygdala	6	28356270	28356271	0.323	361	susie	-5.815	6.08e-09	0	0.001	0.998	0.001
SCZ	TMCO6	GTExv8.EUR.Brain_Cerebellum	5	140639426	140639427	0.304	343	enet	5.8143	6.09e-09	0	0	0.664	0.336
SCZ	AC005829.1	GTExv8.EUR.Brain_Cerebellum	17	46267036	46267037	0.39	66	top1	-5.8131	6.13e-09	0	0	0.012	0.988
SCZ	AC005829.1	GTExv8.EUR.Brain_Cortex	17	46267036	46267037	0.307	66	top1	-5.8131	6.13e-09	0	0	0.012	0.988
SCZ	AC091132.4	GTExv8.EUR.Brain_Cerebellum	17	45531576	45531577	0.206	142	top1	-5.8131	6.13e-09	0	0.001	0.012	0.988
SCZ	DND1P1	GTExv8.EUR.Brain_Anterior_cingulate_cortex_BA24	17	45585870	45585871	0.3084	117	top1	-5.81308	6.13e-09	0	0	0.012	0.988
SCZ	DND1P1	GTExv8.EUR.Brain_Caudate_basal_ganglia	17	45585870	45585871	0.3695	117	top1	-5.8131	6.13e-09	0	0	0.012	0.988
SCZ	DND1P1	GTExv8.EUR.Brain_Cortex	17	45585870	45585871	0.4093	118	top1	-5.8131	6.13e-09	0	0	0.012	0.988
SCZ	DND1P1	GTExv8.EUR.Brain_Frontal_Cortex_BA9	17	45585870	45585871	0.3515	117	top1	-5.8131	6.13e-09	0	0	0.012	0.988
SCZ	DND1P1	GTExv8.EUR.Brain_Hypothalamus	17	45585870	45585871	0.438	117	top1	-5.8131	6.13e-09	0	0	0.012	0.988
SCZ	DND1P1	GTExv8.EUR.Brain_Substantia_nigra	17	45585870	45585871	0.4258	119	lasso	-5.81309	6.13e-09	0	0	0.012	0.988
SCZ	DND1P1	GTExv8.EUR.Whole_Blood	17	45585870	45585871	0.3791	116	lasso	-5.81308	6.13e-09	0	0	0.012	0.988
SCZ	KANSL1-AS1	GTExv8.EUR.Brain_Cortex	17	46193575	46193576	0.4531	29	top1	-5.8131	6.13e-09	0	0	0.012	0.988
SCZ	KANSL1-AS1	GTExv8.EUR.Brain_Frontal_Cortex_BA9	17	46193575	46193576	0.4116	29	top1	-5.8131	6.13e-09	0	0	0.012	0.988
SCZ	KANSL1-AS1	GTExv8.EUR.Brain_Hippocampus	17	46193575	46193576	0.3923	29	top1	-5.8131	6.13e-09	0	0	0.012	0.988
SCZ	KANSL1-AS1	GTExv8.EUR.Whole_Blood	17	46193575	46193576	0.4591	29	top1	-5.81308	6.13e-09	0	0	0.012	0.988
SCZ	LINC02210	GTExv8.EUR.Brain_Cortex	17	45620327	45620328	0.3278	92	top1	-5.8131	6.13e-09	0	0	0.012	0.988
SCZ	LINC02210	GTExv8.EUR.Brain_Substantia_nigra	17	45620327	45620328	0.5256	92	top1	-5.81308	6.13e-09	0	0	0.012	0.988
SCZ	LRRC37A4P	GTExv8.EUR.Brain_Cortex	17	45550334	45550335	0.6853	136	top1	5.8131	6.13e-09	0	0	0.012	0.988
SCZ	LRRC37A4P	GTExv8.EUR.Brain_Substantia_nigra	17	45550334	45550335	0.6643	137	top1	5.81308	6.13e-09	0	0	0.012	0.988
SCZ	MAPK8IP1P2	GTExv8.EUR.Brain_Cerebellum	17	45602339	45602340	0.4192	108	top1	-5.8131	6.13e-09	0	0	0.012	0.988
SCZ	MAPK8IP1P2	GTExv8.EUR.Brain_Cortex	17	45602339	45602340	0.4338	110	top1	-5.8131	6.13e-09	0	0	0.012	0.988
SCZ	MAPK8IP1P2	GTExv8.EUR.Brain_Nucleus_accumbens_basal_ganglia	17	45602339	45602340	0.3755	107	lasso	-5.8131	6.13e-09	0	0	0.012	0.988
SCZ	MAPK8IP1P2	GTExv8.EUR.Brain_Putamen_basal_ganglia	17	45602339	45602340	0.4612	105	top1	-5.8131	6.13e-09	0	0	0.012	0.988
SCZ	MAPK8IP1P2	GTExv8.EUR.Whole_Blood	17	45602339	45602340	0.3945	108	lasso	-5.81308	6.13e-09	0	0	0.012	0.988
SCZ	MAPT	CMC.BRAIN.RNASEQ	17	43971747	44105699	0.0533	31	top1	5.8131	6.13e-09	0	0	0.012	0.988
SCZ	SPPL2C	GTExv8.EUR.Brain_Cerebellar_Hemisphere	17	45844834	45844835	0.2511	31	lasso	-5.81308	6.13e-09	0	0	0.012	0.988
SCZ	AC091132.2	GTExv8.EUR.Brain_Cerebellum	17	45452843	45452844	0.1459	178	top1	5.8131	6.13e-09	0	0.002	0.012	0.986
SCZ	DND1	NTR.BLOOD.RNAARR	17	43663229	43664790	0.01773	121	top1	-5.8131	6.13e-09	0	0.002	0.012	0.986
SCZ	ARHGAP27	CMC.BRAIN.RNASEQ	17	43471267	43503012	0.0562	216	top1	-5.8131	6.13e-09	0	0.015	0.011	0.974
SCZ	AC005829.1	GTExv8.EUR.Brain_Hippocampus	17	46267036	46267037	0.1445	65	top1	-5.8131	6.13e-09	0	0.063	0.012	0.926
SCZ	AC126544.1	GTExv8.EUR.Brain_Hypothalamus	17	45592620	45592621	0.1057	112	top1	5.8131	6.13e-09	0	0.177	0.01	0.812
SCZ	MAPT-AS1	GTExv8.EUR.Brain_Hippocampus	17	45895629	45895630	0.0645	31	top1	5.8131	6.13e-09	0	0.206	0.009	0.784
SCZ	MAPT-AS1	GTExv8.EUR.Brain_Cerebellum	17	45895629	45895630	0.0825	31	top1	5.8131	6.13e-09	0	0.798	0.003	0.197
SCZ	KANSL1-AS1	GTExv8.EUR.Brain_Nucleus_accumbens_basal_ganglia	17	46193575	46193576	0.4721	28	enet	-5.8121	6.17e-09	0	0	0.012	0.988
SCZ	LRRC37A4P	GTExv8.EUR.Brain_Hippocampus	17	45550334	45550335	0.7049	135	susie	5.8122	6.17e-09	0	0	0.012	0.988
SCZ	LINC02210	GTExv8.EUR.Whole_Blood	17	45620327	45620328	0.3026	90	susie	-5.81057	6.23e-09	0	0	0.012	0.988
SCZ	LINC02210	GTExv8.EUR.Brain_Caudate_basal_ganglia	17	45620327	45620328	0.4841	89	susie	-5.81	6.25e-09	0	0	0.012	0.988
SCZ	AC126544.1	GTExv8.EUR.Brain_Spinal_cord_cervical_c-1	17	45592620	45592621	0.2346	111	susie	-5.81	6.25e-09	0	0.001	0.012	0.987
SCZ	KANSL1-AS1	GTExv8.EUR.Brain_Caudate_basal_ganglia	17	46193575	46193576	0.4305	28	susie	-5.8098	6.26e-09	0	0	0.012	0.988
SCZ	LINC02210	GTExv8.EUR.Brain_Amygdala	17	45620327	45620328	0.4667	89	susie	-5.80966	6.26e-09	0	0	0.012	0.988
SCZ	MAPK8IP1P2	GTExv8.EUR.Brain_Substantia_nigra	17	45602339	45602340	0.4795	110	susie	-5.80966	6.26e-09	0	0	0.012	0.988
SCZ	DND1P1	GTExv8.EUR.Brain_Spinal_cord_cervical_c-1	17	45585870	45585871	0.4581	116	susie	-5.8088	6.29e-09	0	0	0.012	0.988
SCZ	GIGYF1	GTExv8.EUR.Brain_Substantia_nigra	7	100689447	100689448	0.186	318	susie	5.8088	6.29e-09	0	0.068	0.013	0.917
SCZ	DND1P1	GTExv8.EUR.Brain_Hippocampus	17	45585870	45585871	0.3515	117	susie	-5.8086	6.3e-09	0	0	0.012	0.988
SCZ	KANSL1-AS1	GTExv8.EUR.Brain_Anterior_cingulate_cortex_BA24	17	46193575	46193576	0.4172	28	susie	-5.80862	6.3e-09	0	0	0.012	0.988
SCZ	LRRC37A4P	GTExv8.EUR.Brain_Anterior_cingulate_cortex_BA24	17	45550334	45550335	0.6275	135	susie	5.80862	6.3e-09	0	0	0.012	0.988
SCZ	MAPK8IP1P2	GTExv8.EUR.Brain_Anterior_cingulate_cortex_BA24	17	45602339	45602340	0.438	107	susie	-5.80862	6.3e-09	0	0	0.012	0.988
SCZ	MAPK8IP1P2	GTExv8.EUR.Brain_Hippocampus	17	45602339	45602340	0.4184	108	susie	-5.8086	6.3e-09	0	0	0.012	0.988
SCZ	DND1P1	GTExv8.EUR.Brain_Nucleus_accumbens_basal_ganglia	17	45585870	45585871	0.2978	117	susie	-5.8083	6.31e-09	0	0	0.012	0.988
SCZ	LRRC37A4P	GTExv8.EUR.Brain_Nucleus_accumbens_basal_ganglia	17	45550334	45550335	0.6801	135	susie	5.8084	6.31e-09	0	0	0.012	0.988
SCZ	MAPT-AS1	GTExv8.EUR.Brain_Hypothalamus	17	45895629	45895630	0.337	31	susie	5.8084	6.31e-09	0	0	0.012	0.988
SCZ	ARHGAP27	GTExv8.EUR.Brain_Nucleus_accumbens_basal_ganglia	17	45434420	45434421	0.3645	182	susie	-5.8082	6.32e-09	0	0	0.012	0.988
SCZ	DND1P1	GTExv8.EUR.Brain_Cerebellum	17	45585870	45585871	0.2512	117	susie	-5.808	6.32e-09	0	0	0.012	0.988
SCZ	KANSL1-AS1	GTExv8.EUR.Brain_Cerebellar_Hemisphere	17	46193575	46193576	0.3638	29	susie	-5.80793	6.32e-09	0	0	0.012	0.988
SCZ	LRRC37A4P	GTExv8.EUR.Brain_Putamen_basal_ganglia	17	45550334	45550335	0.5304	133	susie	5.8081	6.32e-09	0	0	0.012	0.988
SCZ	AC091132.2	GTExv8.EUR.Brain_Cerebellar_Hemisphere	17	45452843	45452844	0.1674	178	susie	5.8078	6.33e-09	0	0.001	0.012	0.987
SCZ	MAPT-AS1	GTExv8.EUR.Brain_Spinal_cord_cervical_c-1	17	45895629	45895630	0.2247	30	susie	5.8077	6.33e-09	0	0.002	0.012	0.986
SCZ	MYO19	GTExv8.EUR.Brain_Cortex	17	36543434	36543435	0.1969	334	top1	-5.8077	6.33e-09	0	0.067	0.006	0.926
SCZ	DND1P1	GTExv8.EUR.Brain_Cerebellar_Hemisphere	17	45585870	45585871	0.1867	117	susie	-5.8076	6.34e-09	0	0	0.012	0.988
SCZ	KANSL1-AS1	GTExv8.EUR.Brain_Hypothalamus	17	46193575	46193576	0.364	29	susie	-5.8074	6.34e-09	0	0	0.012	0.988
SCZ	KANSL1-AS1	GTExv8.EUR.Brain_Putamen_basal_ganglia	17	46193575	46193576	0.5625	28	susie	-5.8074	6.34e-09	0	0	0.012	0.988
SCZ	LRRC37A4P	GTExv8.EUR.Brain_Hypothalamus	17	45550334	45550335	0.6745	135	susie	5.8074	6.34e-09	0	0	0.012	0.988
SCZ	AC005829.1	GTExv8.EUR.Brain_Cerebellar_Hemisphere	17	46267036	46267037	0.4586	66	susie	-5.80699	6.36e-09	0	0	0.015	0.985
DEP	BTN3A2	GTExv8.EUR.Brain_Substantia_nigra	6	26365158	26365159	0.6	550	lasso	5.80667	6.37e-09	0	0.008	0.481	0.511
DEP	ACYP1	GTExv8.EUR.Brain_Frontal_Cortex_BA9	14	75069278	75069279	0.145	419	top1	-5.8065	6.38e-09	0	0.912	0.044	0.045
SCZ	SLCO4C1	CMC.BRAIN.RNASEQ	5	101569691	101632253	0.2461	366	enet	-5.80615	6.39e-09	0	0	0.017	0.983
SCZ	TNFRSF13C	GTExv8.EUR.Brain_Frontal_Cortex_BA9	22	41926817	41926818	0.186	345	top1	-5.8056	6.42e-09	0	0.728	0.237	0.035
SCZ	KANSL1-AS1	GTExv8.EUR.Brain_Spinal_cord_cervical_c-1	17	46193575	46193576	0.4172	28	susie	-5.8046	6.45e-09	0	0	0.012	0.988
SCZ	AC005829.1	GTExv8.EUR.Brain_Caudate_basal_ganglia	17	46267036	46267037	0.2465	64	susie	-5.8047	6.45e-09	0	0	0.014	0.986
AD	KLC3	GTExv8.EUR.Brain_Nucleus_accumbens_basal_ganglia	19	45333433	45333434	0.2432	367	lasso	-5.80177	6.56e-09	0	0.003	0.997	0
SCZ	MAPK8IP1P1	GTExv8.EUR.Brain_Cortex	17	46243605	46243606	0.3922	59	susie	-5.801	6.59e-09	0	0	0.014	0.986
SCZ	SETD8	CMC.BRAIN.RNASEQ	12	123868703	123893900	0.037	352	blup	-5.801	6.59e-09	0	0.007	0.036	0.958
SCZ	LINC02210	GTExv8.EUR.Brain_Hippocampus	17	45620327	45620328	0.5004	90	susie	-5.7997	6.64e-09	0	0	0.012	0.988
SCZ	YPEL3	GTExv8.EUR.Whole_Blood	16	30096243	30096244	0.0997	225	susie	-5.79698	6.75e-09	0	0	1	0
SCZ	CENPM	GTExv8.EUR.Brain_Anterior_cingulate_cortex_BA24	22	41947163	41947164	0.237	345	susie	-5.79377	6.88e-09	0	0.086	0.427	0.487
SCZ	GOLGA6L9	GTExv8.EUR.Brain_Hippocampus	15	82430019	82430020	0.1655	327	enet	-5.7932	6.91e-09	0	0.036	0.068	0.896
SCZ	AC126544.1	GTExv8.EUR.Whole_Blood	17	45592620	45592621	0.2289	111	lasso	-5.79217	6.95e-09	0	0	0.012	0.988
SCZ	APBB3	YFS.BLOOD.RNAARR	5	139937853	139973337	0.00788	318	bslmm	-5.7913	6.99e-09	0	0.483	0.127	0.39
SCZ	LRRC37A4P	GTExv8.EUR.Brain_Cerebellar_Hemisphere	17	45550334	45550335	0.6892	135	susie	5.79061	7.01e-09	0	0	0.012	0.988
SCZ	LINC02210	GTExv8.EUR.Brain_Cerebellum	17	45620327	45620328	0.1614	90	susie	-5.7908	7.01e-09	0	0.001	0.013	0.986
SCZ	IQANK1	GTExv8.EUR.Brain_Cortex	8	143734139	143734140	0.319	309	top1	5.7901	7.03e-09	0	0.005	0.004	0.991
SCZ	MST1R	GTExv8.EUR.Brain_Frontal_Cortex_BA9	3	49903843	49903844	0.1467	314	enet	-5.7882	7.11e-09	0.025	0.416	0.061	0.33
DEP	AL513329.1	GTExv8.EUR.Whole_Blood	1	175920512	175920513	0.0774	392	susie	-5.78702	7.16e-09	0	0	0.018	0.981
DEP	AL049840.4	GTExv8.EUR.Brain_Substantia_nigra	14	103696352	103696353	0.234	352	susie	5.7856	7.22e-09	0	0.077	0.092	0.831
SCZ	ACTR1B	GTExv8.EUR.Brain_Cerebellum	2	97664106	97664107	0.7932	143	top1	-5.78571	7.22e-09	0	0	0	1
SCZ	ACTR1B	GTExv8.EUR.Whole_Blood	2	97664106	97664107	0.308	143	susie	-5.78572	7.22e-09	0	0	0	1
SCZ	ACTR1B	GTExv8.EUR.Brain_Cortex	2	97664106	97664107	0.2147	143	top1	-5.78571	7.22e-09	0	0.006	0	0.994
SCZ	SH3RF1	YFS.BLOOD.RNAARR	4	170015407	170192256	0.0913	465	lasso	5.78505	7.25e-09	0	0	0.462	0.538
SCZ	TNFRSF13C	GTExv8.EUR.Brain_Cortex	22	41926817	41926818	0.136	346	top1	-5.784	7.29e-09	0	0.926	0.033	0.041
SCZ	CENPM	GTExv8.EUR.Brain_Caudate_basal_ganglia	22	41947163	41947164	0.253	343	top1	-5.784	7.29e-09	0	0.252	0.734	0.013
SCZ	CENPM	GTExv8.EUR.Brain_Frontal_Cortex_BA9	22	41947163	41947164	0.227	345	top1	-5.784	7.29e-09	0	0.121	0.871	0.008
DEP	CYP7B1	CMC.BRAIN.RNASEQ	8	65508528	65711348	0.1163	399	enet	-5.7833	7.32e-09	0	0	0.12	0.879
SCZ	AC254562.2	GTExv8.EUR.Brain_Cortex	22	42139926	42139927	0.108	358	top1	5.7821	7.38e-09	0	0.897	0.064	0.04
DEP	AL583839.1	GTExv8.EUR.Brain_Cerebellum	9	93437120	93437121	0.4211	491	susie	5.7818	7.39e-09	0	0	0.037	0.963
DEP	SFMBT1	GTExv8.EUR.Whole_Blood	3	53046067	53046068	0.0596	361	susie	-5.78164	7.4e-09	0	0	0.044	0.956
SCZ	LRRC37A4P	GTExv8.EUR.Whole_Blood	17	45550334	45550335	0.5434	134	lasso	5.77988	7.48e-09	0	0	0.012	0.988
SCZ	YPEL3	GTExv8.EUR.Brain_Cerebellar_Hemisphere	16	30096243	30096244	0.391	224	susie	-5.77845	7.54e-09	0	0	0.997	0.003
SCZ	DNAH10OS	GTExv8.EUR.Brain_Hypothalamus	12	123934983	123934984	0.21	419	susie	5.7774	7.59e-09	0	0	0.019	0.981
SCZ	AC126544.1	GTExv8.EUR.Brain_Cerebellar_Hemisphere	17	45592620	45592621	0.2448	112	susie	5.77716	7.6e-09	0	0.001	0.013	0.986
SCZ	MAPK8IP1P2	GTExv8.EUR.Brain_Caudate_basal_ganglia	17	45602339	45602340	0.3529	107	top1	-5.7757	7.66e-09	0	0	0.015	0.985
SCZ	SPPL2C	GTExv8.EUR.Brain_Cerebellum	17	45844834	45844835	0.3111	31	top1	-5.7757	7.66e-09	0	0	0.015	0.985
SCZ	ARHGAP27	GTExv8.EUR.Brain_Caudate_basal_ganglia	17	45434420	45434421	0.1951	182	top1	-5.7757	7.66e-09	0	0.002	0.015	0.984
SCZ	PCDHA2	GTExv8.EUR.Brain_Frontal_Cortex_BA9	5	140794851	140794852	0.1039	364	susie	5.7739	7.75e-09	0	0.32	0.176	0.504
SCZ	INO80E	GTExv8.EUR.Brain_Caudate_basal_ganglia	16	29995293	29995294	0.1706	203	lasso	5.77352	7.76e-09	0	0.002	0.025	0.973
SCZ	ZNF391	GTExv8.EUR.Brain_Caudate_basal_ganglia	6	27374614	27374615	0.399	372	enet	-5.773	7.78e-09	0	0	1	0
SCZ	GIGYF1	GTExv8.EUR.Brain_Caudate_basal_ganglia	7	100689447	100689448	0.2329	320	susie	5.7727	7.8e-09	0	0	0.007	0.993
SCZ	PLEKHM1	GTExv8.EUR.Brain_Cerebellar_Hemisphere	17	45490748	45490749	0.7602	159	enet	5.77204	7.83e-09	0	0	0.012	0.988
SCZ	PCCB	GTExv8.EUR.Brain_Nucleus_accumbens_basal_ganglia	3	136250305	136250306	0.2435	283	top1	-5.7722	7.83e-09	0	0	0.248	0.752
SCZ	YPEL3	GTExv8.EUR.Brain_Hippocampus	16	30096243	30096244	0.1449	223	top1	-5.7722	7.83e-09	0	0.923	0.033	0.044
SCZ	YPEL3	GTExv8.EUR.Brain_Spinal_cord_cervical_c-1	16	30096243	30096244	0.315	222	top1	-5.77215	7.83e-09	0	0.053	0.944	0.003
SCZ	AC012645.1	GTExv8.EUR.Whole_Blood	16	30096429	30096430	0.0968	225	top1	-5.77215	7.83e-09	0	0	1	0
SCZ	GAS8	GTExv8.EUR.Brain_Frontal_Cortex_BA9	16	90019628	90019629	0.5597	276	lasso	-5.7716	7.85e-09	0	0.036	0.92	0.044
SCZ	DNAH10OS	GTExv8.EUR.Brain_Frontal_Cortex_BA9	12	123934983	123934984	0.2579	423	susie	5.7686	7.99e-09	0	0.001	0.02	0.979
SCZ	DNAH10OS	GTExv8.EUR.Brain_Cortex	12	123934983	123934984	0.187	423	susie	5.7672	8.06e-09	0	0	0.025	0.975
SCZ	RGS6	CMC.BRAIN.RNASEQ	14	72398816	73033238	0.0745	888	top1	-5.7654	8.14e-09	0	0.931	0.041	0.028
DEP	LINC00674	GTExv8.EUR.Brain_Frontal_Cortex_BA9	17	68101907	68101908	0.1647	318	susie	5.76506	8.16e-09	0	0.021	0.027	0.953
SCZ	HARS2	GTExv8.EUR.Brain_Cerebellum	5	140693490	140693491	0.0831	359	enet	5.76511	8.16e-09	0	0.036	0.143	0.821
SCZ	DND1P1	GTExv8.EUR.Brain_Putamen_basal_ganglia	17	45585870	45585871	0.4851	115	lasso	-5.7646	8.19e-09	0	0	0.012	0.988
PD	AC135050.3	GTExv8.EUR.Brain_Cerebellar_Hemisphere	16	31043149	31043150	0.3077	242	susie	-5.76454	8.19e-09	0	0	0.053	0.947
SCZ	MAPT-IT1	GTExv8.EUR.Brain_Nucleus_accumbens_basal_ganglia	17	45895782	45895783	0.0716	30	susie	-5.7624	8.29e-09	0	0.083	0.012	0.905
DEP	KCNG2	GTExv8.EUR.Whole_Blood	18	79863667	79863668	0.3508	364	enet	5.7615	8.34e-09	0	0	0.006	0.994
PD	STX1B	GTExv8.EUR.Brain_Cerebellar_Hemisphere	16	31010660	31010661	0.2039	232	top1	-5.76106	8.36e-09	0	0.331	0.053	0.616
SCZ	MAPK8IP1P1	GTExv8.EUR.Brain_Hypothalamus	17	46243605	46243606	0.4806	59	enet	-5.7602	8.4e-09	0	0	0.126	0.874
SCZ	DND1P1	GTExv8.EUR.Brain_Amygdala	17	45585870	45585871	0.4295	117	lasso	-5.75879	8.47e-09	0	0	0.012	0.988
SCZ	AC011330.2	GTExv8.EUR.Brain_Cerebellum	15	43643022	43643023	0.0554	253	top1	5.75862	8.48e-09	0	0.429	0.012	0.558
SCZ	PPIP5K1	GTExv8.EUR.Brain_Spinal_cord_cervical_c-1	15	43590252	43590253	0.256	254	top1	5.75862	8.48e-09	0	0.611	0.013	0.375
SCZ	GIGYF1	GTExv8.EUR.Brain_Cerebellum	7	100689447	100689448	0.1721	320	enet	5.75849	8.49e-09	0	0.004	0.009	0.987
SCZ	DGKI	GTExv8.EUR.Brain_Hippocampus	7	137847091	137847092	0.2051	402	top1	5.7564	8.59e-09	0	0.933	0.022	0.045
SCZ	AC079315.1	GTExv8.EUR.Brain_Caudate_basal_ganglia	12	123926082	123926083	0.2347	425	susie	5.7552	8.65e-09	0	0.004	0.024	0.972
SCZ	MAPK8IP1P1	GTExv8.EUR.Brain_Substantia_nigra	17	46243605	46243606	0.3641	59	enet	-5.75293	8.77e-09	0	0	0.014	0.986
PD	ATG14	CMC.BRAIN.RNASEQ	14	55833108	55878576	0.0284	438	blup	-5.75279	8.78e-09	0	0.039	0.786	0.175
SCZ	MAPT	GTExv8.EUR.Brain_Caudate_basal_ganglia	17	45894381	45894382	0.1193	30	enet	-5.7517	8.83e-09	0	0.085	0.011	0.904
DEP	TMEM110	CMC.BRAIN.RNASEQ	3	52870771	52931597	0.0739	400	top1	-5.75	8.92e-09	0	0	0.03	0.97
SCZ	GIGYF1	GTExv8.EUR.Brain_Putamen_basal_ganglia	7	100689447	100689448	0.422	320	susie	5.74909	8.97e-09	0	0	0.009	0.99
DEP	GNL3	YFS.BLOOD.RNAARR	3	52715172	52728508	0.02145	379	enet	5.749	8.98e-09	0.002	0	0.745	0.253
DEP	XRCC3	GTExv8.EUR.Brain_Cerebellum	14	103715503	103715504	0.215	345	lasso	5.75	8.99e-09	0	0.183	0.486	0.331
SCZ	HFE	GTExv8.EUR.Brain_Caudate_basal_ganglia	6	26087280	26087281	0.1558	681	enet	5.748	9.01e-09	0	0.77	0.163	0.067
SCZ	SPATA33	GTExv8.EUR.Brain_Frontal_Cortex_BA9	16	89657845	89657846	0.3333	427	susie	-5.747	9.08e-09	0	0.055	0.243	0.702
SCZ	MRPS30-DT	GTExv8.EUR.Brain_Cortex	5	44808776	44808777	0.1212	229	enet	5.7467	9.1e-09	0	0.337	0.167	0.496
DEP	AP002840.2	GTExv8.EUR.Brain_Hypothalamus	11	113368576	113368577	0.2402	501	susie	5.74557	9.16e-09	0	0.305	0.681	0.015
DEP	TTC12	GTExv8.EUR.Brain_Anterior_cingulate_cortex_BA24	11	113314528	113314529	0.7824	509	susie	5.7454	9.17e-09	0	0	1	0
SCZ	GRAP	NTR.BLOOD.RNAARR	17	18923980	18950433	0.05086	177	blup	5.7449	9.2e-09	0.007	0	0.074	0.92
SCZ	PLEKHM1	GTExv8.EUR.Whole_Blood	17	45490748	45490749	0.0619	158	susie	5.74416	9.24e-09	0	0.007	0.012	0.981
PD	AC135048.3	GTExv8.EUR.Brain_Anterior_cingulate_cortex_BA24	16	30957198	30957199	0.1467	232	susie	5.7429	9.31e-09	0	0.114	0.033	0.853
SCZ	LRRC37A2	GTExv8.EUR.Brain_Caudate_basal_ganglia	17	46511510	46511511	0.6822	134	lasso	-5.7403	9.45e-09	0.001	0	0.015	0.984
SCZ	GIGYF1	GTExv8.EUR.Brain_Spinal_cord_cervical_c-1	7	100689447	100689448	0.265	318	enet	5.74003	9.47e-09	0	0.028	0.014	0.957
DEP	ABT1	GTExv8.EUR.Brain_Cerebellum	6	26596951	26596952	0.1137	463	susie	5.739	9.53e-09	0	0.203	0.115	0.682
DEP	AL513329.1	GTExv8.EUR.Brain_Cerebellum	1	175920512	175920513	0.2484	392	susie	-5.73807	9.58e-09	0	0.085	0.026	0.887
PD	MMRN1	CMC.BRAIN.RNASEQ	4	90816002	90875780	0.1121	395	lasso	5.73728	9.62e-09	0	0	1	0
SCZ	IRF3	GTExv8.EUR.Brain_Frontal_Cortex_BA9	19	49665140	49665141	0.3802	324	lasso	-5.7372	9.63e-09	0	0.129	0.028	0.843
SCZ	ITIH4	GTExv8.EUR.Whole_Blood	3	52830738	52830739	0.4372	387	enet	-5.737	9.64e-09	0	0	1	0
DEP	SPPL3	GTExv8.EUR.Brain_Cerebellar_Hemisphere	12	120904370	120904371	0.3023	454	susie	-5.73368	9.83e-09	0	0	0.021	0.979
DEP	ZNF502	YFS.BLOOD.RNAARR	3	44754135	44765323	0.2469	350	enet	-5.732	9.93e-09	0	0	1	0
AD	PPP1R37	GTExv8.EUR.Whole_Blood	19	45091791	45091792	0.0955	371	top1	-5.72932	1.01e-08	0	0.003	0.997	0
DEP	AL133338.1	GTExv8.EUR.Brain_Nucleus_accumbens_basal_ganglia	6	100881470	100881471	0.1008	304	susie	5.72983	1.01e-08	0	0.195	0.085	0.719
DEP	CCDC71	GTExv8.EUR.Brain_Cerebellum	3	49166320	49166321	0.314	259	enet	5.72391	1.04e-08	0	0	0.994	0.006
DEP	FADS1	GTExv8.EUR.Brain_Cerebellar_Hemisphere	11	61829317	61829318	0.495	417	lasso	-5.7202	1.06e-08	0	0	0.021	0.979
SCZ	KCNG2	GTExv8.EUR.Whole_Blood	18	79863667	79863668	0.3508	364	enet	5.72139	1.06e-08	0	0	0.01	0.99
SCZ	DNAH10OS	GTExv8.EUR.Brain_Caudate_basal_ganglia	12	123934983	123934984	0.2844	423	susie	5.7201	1.06e-08	0	0.011	0.029	0.96
DEP	FADS1	CMC.BRAIN.RNASEQ	11	61567096	61584529	0.1379	410	top1	-5.7188	1.07e-08	0	0	0.018	0.981
DEP	FEN1	CMC.BRAIN.RNASEQ	11	61560108	61564714	0.069	398	top1	5.7188	1.07e-08	0	0	0.019	0.981
DEP	KIFC1	GTExv8.EUR.Brain_Cerebellum	6	33391535	33391536	0.2125	445	lasso	5.719	1.07e-08	0.057	0.271	0.033	0.173
DEP	AP002840.2	GTExv8.EUR.Brain_Putamen_basal_ganglia	11	113368576	113368577	0.3121	503	top1	5.7188	1.07e-08	0	0.874	0.084	0.041
DEP	WDR6	GTExv8.EUR.Brain_Amygdala	3	49007154	49007155	0.155	261	susie	5.7178	1.08e-08	0	0.089	0.2	0.711
SCZ	MAPK8IP1P2	GTExv8.EUR.Brain_Spinal_cord_cervical_c-1	17	45602339	45602340	0.4531	107	lasso	-5.7162	1.09e-08	0	0	0.012	0.988
SCZ	AC005829.1	GTExv8.EUR.Brain_Nucleus_accumbens_basal_ganglia	17	46267036	46267037	0.2217	64	lasso	-5.7153	1.09e-08	0	0	0.015	0.985
SCZ	AC079315.1	GTExv8.EUR.Brain_Putamen_basal_ganglia	12	123926082	123926083	0.3786	419	susie	5.716	1.09e-08	0	0.066	0.028	0.906
SCZ	SMDT1	GTExv8.EUR.Brain_Substantia_nigra	22	42079690	42079691	0.282	339	top1	5.716	1.09e-08	0	0.634	0.331	0.036
DEP	BPTF	GTExv8.EUR.Brain_Spinal_cord_cervical_c-1	17	67825523	67825524	0.2393	316	susie	-5.71477	1.1e-08	0	0.227	0.031	0.742
SCZ	PCDHA10	GTExv8.EUR.Brain_Frontal_Cortex_BA9	5	140855882	140855883	0.2015	377	susie	5.7145	1.1e-08	0	0.003	0.097	0.9
SCZ	WBP2NL	GTExv8.EUR.Brain_Anterior_cingulate_cortex_BA24	22	41998724	41998725	0.469	351	enet	5.71363	1.11e-08	0	0	0.968	0.032
DEP	FADS1	GTExv8.EUR.Brain_Anterior_cingulate_cortex_BA24	11	61829317	61829318	0.2682	422	susie	-5.7119	1.12e-08	0	0.008	0.032	0.96
SCZ	AC091132.4	GTExv8.EUR.Brain_Cerebellar_Hemisphere	17	45531576	45531577	0.3065	142	lasso	-5.71213	1.12e-08	0	0	0.012	0.988
SCZ	RPL22P17	GTExv8.EUR.Brain_Cerebellar_Hemisphere	10	102888187	102888188	0.269	344	enet	5.7121	1.12e-08	0	0	1	0
AD	KLC3	CMC.BRAIN.RNASEQ	19	45843997	45854778	0.2087	365	enet	-5.71008	1.13e-08	0	0	1	0
DEP	RERE	GTExv8.EUR.Whole_Blood	1	8817642	8817643	0.2271	374	enet	-5.70959	1.13e-08	0	0	0.011	0.989
DEP	AP002840.2	GTExv8.EUR.Brain_Substantia_nigra	11	113368576	113368577	0.373	508	top1	5.7097	1.13e-08	0	0.895	0.055	0.05
SCZ	ZMAT2	GTExv8.EUR.Brain_Putamen_basal_ganglia	5	140700333	140700334	0.0714	361	susie	5.71053	1.13e-08	0	0.191	0.099	0.709
SCZ	EMB	CMC.BRAIN.RNASEQ	5	49692030	49737234	0.2589	183	blup	5.70668	1.15e-08	0.001	0	0.011	0.988
SCZ	AC079315.1	GTExv8.EUR.Brain_Cortex	12	123926082	123926083	0.3113	425	top1	5.7073	1.15e-08	0	0	0.031	0.969
SCZ	C12orf76	GTExv8.EUR.Brain_Hippocampus	12	110073685	110073686	0.1752	281	susie	5.70632	1.15e-08	0	0.727	0.139	0.134
SCZ	MAPT	GTExv8.EUR.Brain_Cerebellum	17	45894381	45894382	0.0728	31	susie	5.7054	1.16e-08	0	0.064	0.013	0.922
SCZ	AC005829.1	GTExv8.EUR.Brain_Substantia_nigra	17	46267036	46267037	0.1924	66	susie	-5.70333	1.17e-08	0	0.134	0.019	0.847
DEP	SFMBT1	GTExv8.EUR.Brain_Cerebellar_Hemisphere	3	53046067	53046068	0.1834	361	top1	-5.7027	1.18e-08	0	0.266	0.03	0.703
DEP	B3GLCT	GTExv8.EUR.Brain_Cortex	13	31199935	31199936	0.1967	585	susie	-5.70111	1.19e-08	0.001	0.016	0.038	0.944
SCZ	FAM109B	GTExv8.EUR.Brain_Caudate_basal_ganglia	22	42074250	42074251	0.1358	336	lasso	5.70139	1.19e-08	0	0.232	0.471	0.298
AD	BIN1	GTExv8.EUR.Brain_Cerebellum	2	127107354	127107355	0.4984	460	enet	-5.69671	1.22e-08	0	0	1	0
SCZ	GOLGA6L9	GTExv8.EUR.Brain_Caudate_basal_ganglia	15	82430019	82430020	0.2422	327	enet	-5.69506	1.23e-08	0	0.001	0.226	0.773
SCZ	CCDC71	GTExv8.EUR.Brain_Caudate_basal_ganglia	3	49166320	49166321	0.1829	259	enet	5.696	1.23e-08	0.311	0.069	0.211	0.307
DEP	ITIH4	GTExv8.EUR.Brain_Amygdala	3	52830738	52830739	0.3582	387	susie	-5.694	1.24e-08	0	0	0.043	0.957
SCZ	AC005829.1	GTExv8.EUR.Brain_Frontal_Cortex_BA9	17	46267036	46267037	0.2067	66	susie	-5.6941	1.24e-08	0	0	0.023	0.977
SCZ	SBNO1	YFS.BLOOD.RNAARR	12	123773656	123849390	0.02728	317	lasso	-5.69361	1.24e-08	0	0	0.851	0.149
DEP	CPSF7	GTExv8.EUR.Brain_Cerebellum	11	61430030	61430031	0.1318	366	susie	5.69309	1.25e-08	0	0.291	0.032	0.676
PD	WDHD1	CMC.BRAIN.RNASEQ	14	55405655	55493819	0.0559	452	enet	5.69016	1.27e-08	0	0	0.8	0.2
SCZ	GOLGA2P7	GTExv8.EUR.Brain_Amygdala	15	84230135	84230136	0.2673	199	lasso	5.6847	1.31e-08	0	0.003	0.043	0.954
SCZ	LRRC37A	GTExv8.EUR.Brain_Nucleus_accumbens_basal_ganglia	17	46292732	46292733	0.8334	77	enet	-5.6851	1.31e-08	0.002	0	0.909	0.089
SCZ	MAPK8IP1P1	GTExv8.EUR.Brain_Cerebellar_Hemisphere	17	46243605	46243606	0.3176	59	lasso	-5.682	1.33e-08	0	0	0.018	0.982
SCZ	AC093297.2	GTExv8.EUR.Brain_Spinal_cord_cervical_c-1	5	44826075	44826076	0.212	220	lasso	-5.68051	1.34e-08	0	0.073	0.164	0.763
AD	NDUFS3	GTExv8.EUR.Brain_Cerebellar_Hemisphere	11	47579015	47579016	0.193	273	enet	-5.67883	1.36e-08	0	0.009	0.1	0.891
SCZ	KCNN3	CMC.BRAIN.RNASEQ	1	154669941	154842754	0.1216	477	lasso	-5.67777	1.36e-08	0.003	0	0.013	0.984
SCZ	PRR12	GTExv8.EUR.Brain_Cortex	19	49591642	49591643	0.2511	360	susie	-5.6786	1.36e-08	0	0.005	0.328	0.667
SCZ	AC254562.1	GTExv8.EUR.Brain_Hippocampus	22	42132602	42132603	0.198	355	susie	5.6781	1.36e-08	0	0.003	0.573	0.424
SCZ	RBFA	GTExv8.EUR.Brain_Hypothalamus	18	80034357	80034358	0.2341	281	susie	5.6784	1.36e-08	0.001	0.804	0.05	0.138
SCZ	ZSCAN31	GTExv8.EUR.Brain_Hippocampus	6	28356270	28356271	0.439	373	susie	-5.6786	1.36e-08	0	0	1	0
SCZ	LRRC37A4P	GTExv8.EUR.Brain_Amygdala	17	45550334	45550335	0.6398	135	lasso	5.67526	1.38e-08	0	0	0.012	0.988
SCZ	AS3MT	GTExv8.EUR.Brain_Cerebellar_Hemisphere	10	102869515	102869516	0.7407	344	enet	5.6754	1.38e-08	0	0	1	0
PD	HSD3B7	CMC.BRAIN.RNASEQ	16	30996518	31000473	0.0471	234	lasso	-5.67547	1.38e-08	0	0	0.061	0.939
PD	AC135050.3	GTExv8.EUR.Brain_Anterior_cingulate_cortex_BA24	16	31043149	31043150	0.0915	240	top1	-5.6757	1.38e-08	0	0.764	0.031	0.204
PD	AC135050.3	GTExv8.EUR.Brain_Cortex	16	31043149	31043150	0.1907	242	top1	-5.6757	1.38e-08	0	0.035	0.114	0.85
DEP	RNF123	GTExv8.EUR.Brain_Cerebellum	3	49689501	49689502	0.4062	316	enet	5.67233	1.41e-08	0	0	1	0
SCZ	KANSL1-AS1	GTExv8.EUR.Brain_Cerebellum	17	46193575	46193576	0.4842	29	lasso	-5.6714	1.42e-08	0	0	0.012	0.988
SCZ	STRC	GTExv8.EUR.Brain_Hypothalamus	15	43618799	43618800	0.2932	255	susie	-5.6713	1.42e-08	0	0	0.038	0.962
SCZ	AC117382.2	GTExv8.EUR.Brain_Caudate_basal_ganglia	3	136752629	136752630	0.1876	338	top1	-5.6709	1.42e-08	0	0.007	0.339	0.654
SCZ	YPEL3	GTExv8.EUR.Brain_Cortex	16	30096243	30096244	0.3171	225	top1	-5.67089	1.42e-08	0	0.024	0.975	0.001
SCZ	PPP4C	YFS.BLOOD.RNAARR	16	30087299	30096698	0.0276	213	top1	5.67089	1.42e-08	0	0	1	0
SCZ	YPEL3	GTExv8.EUR.Brain_Cerebellum	16	30096243	30096244	0.3401	223	top1	-5.67089	1.42e-08	0	0	1	0
SCZ	DNAH10OS	GTExv8.EUR.Brain_Anterior_cingulate_cortex_BA24	12	123934983	123934984	0.273	423	susie	5.6674	1.45e-08	0	0.002	0.022	0.976
DEP	ITIH4	GTExv8.EUR.Brain_Spinal_cord_cervical_c-1	3	52830738	52830739	0.4625	387	top1	-5.66667	1.46e-08	0	0	0.048	0.952
SCZ	CHRNA2	GTExv8.EUR.Brain_Cerebellum	8	27479882	27479883	0.7363	642	susie	-5.6649	1.47e-08	0	0	0.984	0.016
DEP	PTCH1	GTExv8.EUR.Whole_Blood	9	95517056	95517057	0.1134	417	susie	5.6604	1.51e-08	0	0	0.013	0.986
SCZ	AC005829.2	GTExv8.EUR.Brain_Cerebellum	17	46260605	46260606	0.4774	66	lasso	-5.6604	1.51e-08	0	0	0.015	0.985
SCZ	MAPK8IP1P1	GTExv8.EUR.Brain_Cerebellum	17	46243605	46243606	0.3902	59	susie	-5.6603	1.51e-08	0	0	0.021	0.979
SCZ	LINC02210	GTExv8.EUR.Brain_Hypothalamus	17	45620327	45620328	0.5146	90	enet	-5.6582	1.53e-08	0	0	0.012	0.988
SCZ	LINC02210	GTExv8.EUR.Brain_Nucleus_accumbens_basal_ganglia	17	45620327	45620328	0.4873	89	enet	-5.6583	1.53e-08	0	0	0.012	0.988
SCZ	CEBPZ	GTExv8.EUR.Brain_Caudate_basal_ganglia	2	37231629	37231630	0.342	477	susie	5.6582	1.53e-08	0	0	0.02	0.98
SCZ	DRD2	GTExv8.EUR.Brain_Cerebellar_Hemisphere	11	113475388	113475389	0.238	512	enet	-5.65795	1.53e-08	0	0.419	0.134	0.447
SCZ	LINC02210	GTExv8.EUR.Brain_Spinal_cord_cervical_c-1	17	45620327	45620328	0.6475	89	lasso	-5.6554	1.55e-08	0	0	0.012	0.988
DEP	SPPL3	GTExv8.EUR.Brain_Cerebellum	12	120904370	120904371	0.3198	460	susie	-5.64793	1.62e-08	0	0	0.022	0.977
SCZ	PCDHA10	GTExv8.EUR.Brain_Caudate_basal_ganglia	5	140855882	140855883	0.1747	377	susie	5.64843	1.62e-08	0	0	0.099	0.901
DEP	TRIM54	GTExv8.EUR.Brain_Nucleus_accumbens_basal_ganglia	2	27282391	27282392	0.141	309	susie	5.64701	1.63e-08	0.009	0.333	0.02	0.502
SCZ	GOLGA6L9	GTExv8.EUR.Brain_Cerebellum	15	82430019	82430020	0.4655	327	enet	-5.6464	1.64e-08	0	0	0.357	0.643
DEP	AC005632.2	GTExv8.EUR.Whole_Blood	16	21626741	21626742	0.2095	172	enet	-5.64404	1.66e-08	0	0	0.873	0.127
DEP	TTC12	GTExv8.EUR.Brain_Caudate_basal_ganglia	11	113314528	113314529	0.6094	512	susie	5.64461	1.66e-08	0	0	1	0
PD	KAT8	GTExv8.EUR.Brain_Hypothalamus	16	31115753	31115754	0.2398	244	susie	-5.64326	1.67e-08	0	0.002	0.227	0.771
SCZ	LINC02166	GTExv8.EUR.Brain_Hippocampus	16	89686568	89686569	0.299	417	lasso	5.642	1.68e-08	0	0.094	0.038	0.868
SCZ	ZNF192P2	GTExv8.EUR.Brain_Anterior_cingulate_cortex_BA24	6	28188049	28188050	0.2762	433	enet	5.64	1.7e-08	0	0.258	0.728	0.014
SCZ	SNX19	GTExv8.EUR.Brain_Cerebellar_Hemisphere	11	130916508	130916509	0.577	643	lasso	5.63457	1.75e-08	0	0	0.959	0.041
SCZ	MAPK8IP1P1	GTExv8.EUR.Brain_Hippocampus	17	46243605	46243606	0.3928	58	lasso	-5.6324	1.78e-08	0	0	0.022	0.978
SCZ	MAPT-IT1	GTExv8.EUR.Brain_Substantia_nigra	17	45895782	45895783	0.1306	31	susie	-5.63135	1.79e-08	0	0.383	0.011	0.606
SCZ	SPPL2C	GTExv8.EUR.Brain_Cortex	17	45844834	45844835	0.0574	31	susie	-5.6298	1.8e-08	0	0.354	0.011	0.635
DEP	RERE	GTExv8.EUR.Brain_Hippocampus	1	8817642	8817643	0.234	374	lasso	-5.6294	1.81e-08	0.001	0.056	0.02	0.922
SCZ	BAK1	GTExv8.EUR.Whole_Blood	6	33580292	33580293	0.6259	495	enet	-5.629	1.81e-08	0	0	0.991	0.009
SCZ	URAHP	GTExv8.EUR.Brain_Cerebellar_Hemisphere	16	90047772	90047773	0.3192	257	enet	-5.62873	1.82e-08	0	0.473	0.17	0.357
DEP	ZNF502	NTR.BLOOD.RNAARR	3	44754134	44765315	0.09806	363	lasso	-5.6276	1.83e-08	0	0	1	0
SCZ	PPM1M	GTExv8.EUR.Brain_Spinal_cord_cervical_c-1	3	52245792	52245793	0.2822	324	lasso	5.6265	1.84e-08	0	0.336	0.388	0.275
SCZ	KLC1	GTExv8.EUR.Whole_Blood	14	103561895	103561896	0.1609	359	enet	5.62669	1.84e-08	0	0	1	0
DEP	C15orf59-AS1	GTExv8.EUR.Brain_Spinal_cord_cervical_c-1	15	73768213	73768214	0.377	375	top1	5.625	1.86e-08	0	0.103	0.166	0.73
DEP	KIF2A	YFS.BLOOD.RNAARR	5	61601989	61833076	0.01105	446	top1	5.625	1.86e-08	0	0.53	0.46	0.01
SCZ	TNFRSF13C	GTExv8.EUR.Brain_Cerebellar_Hemisphere	22	41926817	41926818	0.4263	346	susie	-5.62448	1.86e-08	0	0	0.951	0.049
SCZ	MRM2	GTExv8.EUR.Brain_Spinal_cord_cervical_c-1	7	2242197	2242198	0.507	418	lasso	-5.62451	1.86e-08	0	0.01	0.978	0.012
SCZ	ZSCAN29	GTExv8.EUR.Brain_Frontal_Cortex_BA9	15	43371024	43371025	0.2173	267	susie	-5.62385	1.87e-08	0	0.003	0.03	0.966
SCZ	FCGRT	GTExv8.EUR.Brain_Frontal_Cortex_BA9	19	49512278	49512279	0.2258	366	top1	5.6226	1.88e-08	0	0.861	0.054	0.085
DEP	MIER1	GTExv8.EUR.Brain_Cortex	1	66924894	66924895	0.1247	547	top1	-5.62162	1.89e-08	0	0.011	0.01	0.979
SCZ	CUL9	GTExv8.EUR.Brain_Caudate_basal_ganglia	6	43182174	43182175	0.482	368	top1	5.62162	1.89e-08	0	0	0.006	0.994
SCZ	CUL9	GTExv8.EUR.Whole_Blood	6	43182174	43182175	0.0687	365	top1	5.62162	1.89e-08	0	0	0.006	0.994
SCZ	CUL9	GTExv8.EUR.Brain_Cortex	6	43182174	43182175	0.1658	367	top1	5.6216	1.89e-08	0	0.008	0.006	0.986
SCZ	AC005829.2	GTExv8.EUR.Whole_Blood	17	46260605	46260606	0.3267	66	lasso	-5.62137	1.89e-08	0	0	0.108	0.891
DEP	FBXW12	GTExv8.EUR.Brain_Anterior_cingulate_cortex_BA24	3	48372218	48372219	0.3078	260	enet	-5.62056	1.9e-08	0.007	0.751	0.099	0.09
PD	SCARB2	GTExv8.EUR.Brain_Frontal_Cortex_BA9	4	76234535	76234536	0.1329	485	susie	5.61839	1.93e-08	0.008	0.394	0.064	0.482
DEP	LTBP2	GTExv8.EUR.Whole_Blood	14	74612377	74612378	0.0801	354	susie	-5.61748	1.94e-08	0	0.069	0.279	0.652
SCZ	FAM83H	GTExv8.EUR.Brain_Amygdala	8	143733800	143733801	0.4003	309	susie	5.6165	1.95e-08	0	0.027	0.015	0.958
SCZ	AC005829.2	GTExv8.EUR.Brain_Nucleus_accumbens_basal_ganglia	17	46260605	46260606	0.3551	64	enet	-5.6164	1.95e-08	0	0	0.061	0.939
SCZ	AC005829.2	GTExv8.EUR.Brain_Cortex	17	46260605	46260606	0.4848	66	enet	-5.6145	1.97e-08	0	0	0.061	0.939
SCZ	CRHR1	GTExv8.EUR.Brain_Frontal_Cortex_BA9	17	45784279	45784280	0.0799	34	susie	-5.6146	1.97e-08	0	0.185	0.013	0.801
SCZ	TBX6	GTExv8.EUR.Brain_Spinal_cord_cervical_c-1	16	30091886	30091887	0.149	222	lasso	-5.61446	1.97e-08	0	0.606	0.223	0.171
SCZ	TBX6	GTExv8.EUR.Brain_Hypothalamus	16	30091886	30091887	0.1673	224	top1	-5.61446	1.97e-08	0	0.91	0.047	0.043
SCZ	AC012645.4	GTExv8.EUR.Brain_Cerebellum	16	30110894	30110895	0.2821	224	top1	5.61446	1.97e-08	0	0.274	0.714	0.012
SCZ	KANSL1-AS1	GTExv8.EUR.Brain_Substantia_nigra	17	46193575	46193576	0.5104	29	lasso	-5.61363	1.98e-08	0	0	0.012	0.988
SCZ	MPHOSPH9	CMC.BRAIN.RNASEQ	12	123640945	123717658	0.0492	358	bslmm	-5.611	2.01e-08	0	0.183	0.174	0.643
SCZ	TYW5	GTExv8.EUR.Brain_Anterior_cingulate_cortex_BA24	2	199948471	199948472	0.2041	354	lasso	-5.61041	2.02e-08	0	0.074	0.059	0.867
DEP	SPPL3	GTExv8.EUR.Brain_Nucleus_accumbens_basal_ganglia	12	120904370	120904371	0.1575	456	susie	-5.60391	2.1e-08	0	0	0.021	0.979
SCZ	MAPK3	GTExv8.EUR.Brain_Frontal_Cortex_BA9	16	30123505	30123506	0.3935	226	top1	5.6024	2.11e-08	0	0.002	0.998	0
SCZ	PCDHA4	GTExv8.EUR.Brain_Caudate_basal_ganglia	5	140806928	140806929	0.1004	371	enet	5.60143	2.13e-08	0	0.005	0.083	0.912
DEP	TRMT61A	GTExv8.EUR.Brain_Cortex	14	103529183	103529184	0.1444	351	enet	5.5998	2.15e-08	0	0.061	0.09	0.849
SCZ	ZKSCAN8	GTExv8.EUR.Brain_Nucleus_accumbens_basal_ganglia	6	28141909	28141910	0.159	455	lasso	5.6	2.15e-08	0	0.002	0.996	0.002
DEP	CCDC71	GTExv8.EUR.Brain_Hippocampus	3	49166320	49166321	0.0709	259	susie	5.59836	2.16e-08	0	0.158	0.355	0.487
SCZ	KANSL1-AS1	GTExv8.EUR.Brain_Amygdala	17	46193575	46193576	0.4287	28	lasso	-5.59858	2.16e-08	0	0	0.012	0.988
SCZ	PCDHA8	GTExv8.EUR.Brain_Cerebellar_Hemisphere	5	140841186	140841187	0.207	374	susie	5.59776	2.17e-08	0	0	0.121	0.878
SCZ	CLCN3	NTR.BLOOD.RNAARR	4	170541668	170644820	0.01684	371	top1	-5.5976	2.17e-08	0	0.175	0.507	0.317
SCZ	PCDHA8	GTExv8.EUR.Brain_Frontal_Cortex_BA9	5	140841186	140841187	0.078	375	susie	5.5969	2.18e-08	0	0.391	0.131	0.478
SCZ	PCDHB7	GTExv8.EUR.Brain_Cerebellar_Hemisphere	5	141172618	141172619	0.1396	447	susie	5.59513	2.2e-08	0	0.606	0.135	0.259
PD	STX4	GTExv8.EUR.Brain_Putamen_basal_ganglia	16	31032888	31032889	0.1184	241	susie	5.59412	2.22e-08	0	0.361	0.031	0.608
DEP	DENND1B	GTExv8.EUR.Brain_Cerebellar_Hemisphere	1	197775695	197775696	0.2636	335	susie	5.59329	2.23e-08	0	0.438	0.048	0.514
SCZ	NAGA	GTExv8.EUR.Brain_Frontal_Cortex_BA9	22	42070841	42070842	0.327	338	enet	5.5931	2.23e-08	0	0	0.759	0.241
DEP	RERE	YFS.BLOOD.RNAARR	1	8412457	8877702	0.08894	521	lasso	-5.59248	2.24e-08	0	0	0.014	0.986
DEP	SPPL3	GTExv8.EUR.Brain_Hippocampus	12	120904370	120904371	0.2388	459	susie	-5.59241	2.24e-08	0	0.004	0.022	0.974
DEP	BTN3A2	GTExv8.EUR.Brain_Frontal_Cortex_BA9	6	26365158	26365159	0.7447	545	susie	5.5924	2.24e-08	0	0	0.543	0.457
SCZ	MED8	GTExv8.EUR.Brain_Caudate_basal_ganglia	1	43389807	43389808	0.1614	457	susie	-5.58891	2.28e-08	0	0.697	0.246	0.057
SCZ	TBX6	GTExv8.EUR.Brain_Putamen_basal_ganglia	16	30091886	30091887	0.3048	222	lasso	-5.5873	2.31e-08	0	0.551	0.306	0.142
SCZ	AL021878.2	GTExv8.EUR.Brain_Frontal_Cortex_BA9	22	42090027	42090028	0.212	345	susie	5.5849	2.34e-08	0	0.447	0.473	0.08
DEP	ITIH4	GTExv8.EUR.Brain_Anterior_cingulate_cortex_BA24	3	52830738	52830739	0.5261	387	susie	-5.58235	2.37e-08	0	0	0.05	0.95
DEP	AC099667.1	GTExv8.EUR.Whole_Blood	3	52848552	52848553	0.0199	385	susie	-5.58293	2.37e-08	0	0.106	0.158	0.736
SCZ	GIGYF1	GTExv8.EUR.Whole_Blood	7	100689447	100689448	0.2033	320	susie	5.58	2.37e-08	0	0	0.006	0.994
PD	KAT8	GTExv8.EUR.Brain_Caudate_basal_ganglia	16	31115753	31115754	0.1367	242	enet	-5.5812	2.39e-08	0	0.002	0.057	0.941
SCZ	PCDHA13	GTExv8.EUR.Brain_Caudate_basal_ganglia	5	140882642	140882643	0.2374	382	susie	-5.57816	2.43e-08	0	0	0.096	0.904
DEP	QRICH1	GTExv8.EUR.Brain_Cerebellum	3	49094362	49094363	0.2709	253	susie	5.576	2.46e-08	0	0	0.483	0.517
SCZ	CRHR1	GTExv8.EUR.Brain_Spinal_cord_cervical_c-1	17	45784279	45784280	0.1619	33	susie	5.5731	2.5e-08	0	0.349	0.011	0.639
SCZ	ADIPOR2	YFS.BLOOD.RNAARR	12	1797740	1897844	0.02459	472	blup	-5.57186	2.52e-08	0	0.107	0.885	0.008
DEP	RPRML	GTExv8.EUR.Brain_Hippocampus	17	46979247	46979248	0.1053	294	susie	5.5713	2.53e-08	0.001	0.182	0.021	0.79
SCZ	VPS9D1	GTExv8.EUR.Brain_Putamen_basal_ganglia	16	89720983	89720984	0.3458	403	top1	-5.56962	2.55e-08	0	0.092	0.768	0.14
SCZ	FCGRT	GTExv8.EUR.Brain_Nucleus_accumbens_basal_ganglia	19	49512278	49512279	0.1797	366	top1	5.5699	2.55e-08	0	0.813	0.088	0.099
SCZ	AC005829.2	GTExv8.EUR.Brain_Caudate_basal_ganglia	17	46260605	46260606	0.3805	64	lasso	-5.5694	2.56e-08	0	0	0.058	0.942
SCZ	GAS8	GTExv8.EUR.Brain_Substantia_nigra	16	90019628	90019629	0.622	276	lasso	-5.5693	2.56e-08	0	0.516	0.069	0.416
SCZ	PCDHA2	GTExv8.EUR.Brain_Cerebellar_Hemisphere	5	140794851	140794852	0.0822	363	susie	-5.56817	2.57e-08	0	0.071	0.166	0.763
DEP	QRICH1	GTExv8.EUR.Brain_Cerebellar_Hemisphere	3	49094362	49094363	0.2537	253	top1	5.56757	2.58e-08	0	0	1	0
DEP	TRMT61A	GTExv8.EUR.Whole_Blood	14	103529183	103529184	0.1016	352	enet	5.56382	2.64e-08	0	0	0.084	0.916
SCZ	RFLNA	GTExv8.EUR.Brain_Caudate_basal_ganglia	12	124149594	124149595	0.1925	471	susie	5.5635	2.64e-08	0	0.322	0.043	0.634
PD	DEFB134	GTExv8.EUR.Brain_Hypothalamus	8	11996311	11996312	0.1191	319	enet	5.56379	2.64e-08	0.006	0.136	0.024	0.798
DEP	GPR89P	GTExv8.EUR.Brain_Cerebellum	6	27738493	27738494	0.0961	486	top1	5.562	2.66e-08	0	0.847	0.116	0.037
SCZ	STAT6	CMC.BRAIN.RNASEQ	12	57489186	57522883	0.1125	344	lasso	5.562	2.67e-08	0	0	0.601	0.399
SCZ	AC011330.1	GTExv8.EUR.Brain_Substantia_nigra	15	43684338	43684339	0.131	261	susie	5.5597	2.7e-08	0	0.18	0.061	0.759
SCZ	VPS9D1	GTExv8.EUR.Brain_Caudate_basal_ganglia	16	89720983	89720984	0.1785	396	enet	-5.55952	2.71e-08	0	0.141	0.447	0.412
SCZ	CDK10	GTExv8.EUR.Brain_Nucleus_accumbens_basal_ganglia	16	89680736	89680737	0.2221	417	enet	5.5593	2.71e-08	0	0.489	0.273	0.238
SCZ	RERE	YFS.BLOOD.RNAARR	1	8412457	8877702	0.08894	521	lasso	5.55849	2.72e-08	0	0	0.005	0.995
PD	AC135048.4	GTExv8.EUR.Brain_Anterior_cingulate_cortex_BA24	16	30987766	30987767	0.1027	232	susie	5.5583	2.72e-08	0	0.134	0.038	0.828
SCZ	GIGYF1	GTExv8.EUR.Brain_Hippocampus	7	100689447	100689448	0.2249	319	susie	5.5559	2.76e-08	0	0.003	0.008	0.988
SCZ	TMCO6	GTExv8.EUR.Brain_Nucleus_accumbens_basal_ganglia	5	140639426	140639427	0.0555	344	susie	5.55574	2.76e-08	0	0.257	0.154	0.589
DEP	ITIH4	GTExv8.EUR.Brain_Putamen_basal_ganglia	3	52830738	52830739	0.5131	387	top1	-5.5556	2.77e-08	0	0	0.087	0.913
DEP	ITIH4	NTR.BLOOD.RNAARR	3	52847006	52867741	0.05473	391	top1	-5.5556	2.77e-08	0	0	0.087	0.913
PD	KAT8	GTExv8.EUR.Brain_Cortex	16	31115753	31115754	0.4438	244	susie	-5.5554	2.77e-08	0	0	0.907	0.093
SCZ	PSMA4	GTExv8.EUR.Brain_Cerebellar_Hemisphere	15	78540404	78540405	0.2518	422	susie	5.5544	2.79e-08	0	0.276	0.569	0.155
SCZ	PSMA4	CMC.BRAIN.RNASEQ	15	78832746	78841563	0.0755	426	lasso	5.55337	2.8e-08	0	0	0.07	0.93
DEP	NEK4	CMC.BRAIN.RNASEQ	3	52744795	52804965	0.0693	423	enet	5.5531	2.81e-08	0.002	0	0.697	0.301
SCZ	ZMAT2	GTExv8.EUR.Brain_Frontal_Cortex_BA9	5	140700333	140700334	0.1095	361	lasso	5.5518	2.83e-08	0	0.36	0.212	0.428
SCZ	GOLGA2P7	GTExv8.EUR.Brain_Caudate_basal_ganglia	15	84230135	84230136	0.5654	199	enet	5.54782	2.89e-08	0	0	0.022	0.978
SCZ	AC254562.3	GTExv8.EUR.Brain_Nucleus_accumbens_basal_ganglia	22	42138105	42138106	0.1388	358	enet	5.54794	2.89e-08	0	0.104	0.502	0.394
SCZ	ZSCAN29	GTExv8.EUR.Whole_Blood	15	43371024	43371025	0.0619	267	susie	5.5475	2.9e-08	0	0	0.041	0.959
DEP	AL583839.1	GTExv8.EUR.Brain_Cerebellar_Hemisphere	9	93437120	93437121	0.4187	491	lasso	5.54	2.97e-08	0	0	0.009	0.991
DEP	DALRD3	GTExv8.EUR.Brain_Cerebellar_Hemisphere	3	49022292	49022293	0.1259	263	susie	-5.54245	2.98e-08	0	0.009	0.45	0.541
SCZ	CFAP97D2	GTExv8.EUR.Brain_Cortex	13	114179237	114179238	0.1832	235	susie	5.54265	2.98e-08	0	0.004	0.01	0.986
SCZ	CFAP97D2	GTExv8.EUR.Brain_Frontal_Cortex_BA9	13	114179237	114179238	0.21	234	susie	5.5401	3.02e-08	0	0.006	0.01	0.983
DEP	NCKIPSD	GTExv8.EUR.Brain_Substantia_nigra	3	48686363	48686364	0.4051	262	lasso	-5.5392	3.04e-08	0	0.014	0.678	0.308
SCZ	FAM109B	GTExv8.EUR.Whole_Blood	22	42074250	42074251	0.0671	340	susie	5.5379	3.06e-08	0	0.005	0.74	0.255
SCZ	PLCL2	YFS.BLOOD.RNAARR	3	16844159	17132086	0.10142	522	lasso	5.53756	3.07e-08	0.001	0	0.883	0.116
SCZ	KLC1	NTR.BLOOD.RNAARR	14	104029298	104167881	0.0399	393	blup	5.5357	3.1e-08	0	0	0.265	0.735
DEP	PRPS1P2	GTExv8.EUR.Brain_Cerebellum	9	125150652	125150653	0.164	313	enet	-5.5348	3.12e-08	0.003	0	0.025	0.972
AD	LAMTOR4	GTExv8.EUR.Brain_Amygdala	7	100148906	100148907	0.2164	273	lasso	-5.532	3.17e-08	0.001	0.029	0.015	0.953
SCZ	PPP1R13B	CMC.BRAIN.RNASEQ	14	104200087	104313927	0.0406	373	top1	-5.5316	3.17e-08	0	0.874	0.1	0.026
SCZ	TMEM125	GTExv8.EUR.Brain_Putamen_basal_ganglia	1	43269993	43269994	0.1822	452	susie	5.53141	3.18e-08	0	0.808	0.074	0.117
SCZ	PCDHA8	GTExv8.EUR.Brain_Cortex	5	140841186	140841187	0.0906	377	susie	5.5309	3.19e-08	0	0.3	0.207	0.493
DEP	MST1	GTExv8.EUR.Brain_Hypothalamus	3	49689497	49689498	0.1807	313	top1	-5.52941	3.21e-08	0	0.849	0.111	0.04
SCZ	SMDT1	GTExv8.EUR.Brain_Spinal_cord_cervical_c-1	22	42079690	42079691	0.253	339	susie	5.5294	3.21e-08	0	0.016	0.248	0.735
SCZ	TOM1L2	GTExv8.EUR.Brain_Hypothalamus	17	17972421	17972422	0.1017	381	susie	-5.5289	3.22e-08	0.005	0.342	0.075	0.556
SCZ	AC005829.2	GTExv8.EUR.Brain_Hippocampus	17	46260605	46260606	0.3829	65	enet	-5.5268	3.26e-08	0	0	0.065	0.935
SCZ	AC126544.1	GTExv8.EUR.Brain_Cortex	17	45592620	45592621	0.0881	113	susie	-5.5261	3.27e-08	0	0.077	0.016	0.907
SCZ	SH3RF1	GTExv8.EUR.Whole_Blood	4	169271104	169271105	0.1982	379	top1	5.52564	3.28e-08	0	0	0.706	0.294
SCZ	GIGYF1	GTExv8.EUR.Brain_Amygdala	7	100689447	100689448	0.1831	318	top1	5.525	3.29e-08	0	0.085	0.006	0.907
SCZ	TRIM54	GTExv8.EUR.Brain_Nucleus_accumbens_basal_ganglia	2	27282391	27282392	0.141	309	susie	5.52551	3.29e-08	0.005	0.385	0.024	0.512
SCZ	ZSCAN29	CMC.BRAIN.RNASEQ	15	43650369	43662258	0.2157	272	top1	-5.52326	3.33e-08	0	0	0.051	0.949
SCZ	CPEB1	GTExv8.EUR.Brain_Hippocampus	15	82648860	82648861	0.1384	262	top1	-5.5227	3.34e-08	0	0.93	0.025	0.045
SCZ	BTBD1	GTExv8.EUR.Brain_Cerebellum	15	83067333	83067334	0.2483	339	top1	5.52273	3.34e-08	0	0.698	0.259	0.043
SCZ	KIAA1267	NTR.BLOOD.RNAARR	17	44106923	44302080	0.04276	45	enet	-5.5179	3.43e-08	0	0	0.012	0.988
SCZ	CGREF1	GTExv8.EUR.Brain_Spinal_cord_cervical_c-1	2	27119114	27119115	0.114	312	enet	-5.51654	3.46e-08	0.018	0.323	0.043	0.483
DEP	GOSR2	GTExv8.EUR.Whole_Blood	17	46923074	46923075	0.049	287	top1	5.51613	3.47e-08	0	0.066	0.009	0.923
SCZ	LINC02210	GTExv8.EUR.Brain_Putamen_basal_ganglia	17	45620327	45620328	0.4325	89	lasso	-5.516	3.47e-08	0	0	0.012	0.988
SCZ	ZNF204P	CMC.BRAIN.RNASEQ	6	27325601	27343153	0.1007	367	lasso	5.516	3.47e-08	0	0	1	0
DEP	C11orf10	NTR.BLOOD.RNAARR	11	61556410	61560069	0.06395	399	top1	5.5152	3.48e-08	0	0	0.058	0.942
SCZ	AC005829.2	GTExv8.EUR.Brain_Cerebellar_Hemisphere	17	46260605	46260606	0.3462	66	lasso	-5.51543	3.48e-08	0	0	0.036	0.964
DEP	QRICH1	GTExv8.EUR.Brain_Cortex	3	49094362	49094363	0.1629	253	top1	5.51351	3.52e-08	0	0.71	0.258	0.031
SCZ	CFAP97D2	GTExv8.EUR.Brain_Anterior_cingulate_cortex_BA24	13	114179237	114179238	0.231	234	top1	5.5128	3.53e-08	0	0.02	0.008	0.972
SCZ	CUL9	CMC.BRAIN.RNASEQ	6	43149921	43192325	0.1512	386	bslmm	5.51127	3.56e-08	0	0	0.007	0.992
SCZ	CFAP97D2	GTExv8.EUR.Brain_Hippocampus	13	114179237	114179238	0.359	234	susie	5.5104	3.58e-08	0	0	0.009	0.99
SCZ	CFAP97D2	GTExv8.EUR.Brain_Nucleus_accumbens_basal_ganglia	13	114179237	114179238	0.2239	234	susie	5.5098	3.59e-08	0	0	0.009	0.991
SCZ	VPS45	GTExv8.EUR.Brain_Cerebellar_Hemisphere	1	150067292	150067293	0.102	173	top1	-5.50926	3.6e-08	0	0.221	0.01	0.766
SCZ	BTN3A3	GTExv8.EUR.Brain_Cerebellum	6	26440471	26440472	0.3304	493	lasso	-5.508	3.62e-08	0	0	1	0
PD	AL158801.2	GTExv8.EUR.Brain_Hypothalamus	14	55272074	55272075	0.126	374	susie	5.5073	3.64e-08	0	0.084	0.727	0.189
PD	AL158801.2	GTExv8.EUR.Brain_Cortex	14	55272074	55272075	0.2061	373	enet	5.5076	3.64e-08	0	0	0.919	0.081
SCZ	NAGA	GTExv8.EUR.Brain_Caudate_basal_ganglia	22	42070841	42070842	0.2765	336	top1	5.50633	3.66e-08	0	0.006	0.993	0.001
PD	KAT8	GTExv8.EUR.Brain_Frontal_Cortex_BA9	16	31115753	31115754	0.3595	244	lasso	-5.5066	3.66e-08	0	0	0.954	0.045
SCZ	ZSCAN29	GTExv8.EUR.Brain_Caudate_basal_ganglia	15	43371024	43371025	0.1163	268	susie	-5.50536	3.68e-08	0	0.034	0.057	0.909
DEP	LRP4	GTExv8.EUR.Brain_Cortex	11	46918641	46918642	0.1008	278	top1	-5.50172	3.76e-08	0	0.617	0.01	0.347
DEP	DDB2	NTR.BLOOD.RNAARR	11	47236492	47260768	0.00747	308	lasso	5.5009	3.78e-08	0.002	0.067	0.031	0.897
DEP	TTC12	GTExv8.EUR.Brain_Hippocampus	11	113314528	113314529	0.6569	510	susie	5.5002	3.79e-08	0	0	1	0
DEP	AL096855.1	GTExv8.EUR.Brain_Cerebellar_Hemisphere	1	8424644	8424645	0.1278	302	top1	-5.5	3.8e-08	0	0.111	0.013	0.873
DEP	SNRK	GTExv8.EUR.Brain_Cerebellum	3	43286511	43286512	0.1585	346	top1	5.5	3.8e-08	0	0.247	0.182	0.57
SCZ	CFAP97D2	GTExv8.EUR.Brain_Hypothalamus	13	114179237	114179238	0.3001	234	enet	5.4984	3.83e-08	0	0.001	0.009	0.989
SCZ	HARS	GTExv8.EUR.Brain_Cerebellar_Hemisphere	5	140692023	140692024	0.0893	358	susie	-5.49809	3.84e-08	0	0.099	0.175	0.726
SCZ	PDIA3	GTExv8.EUR.Whole_Blood	15	43746391	43746392	0.0824	255	enet	5.4974	3.85e-08	0	0	0.049	0.951
SCZ	MAPK8IP1P1	GTExv8.EUR.Brain_Amygdala	17	46243605	46243606	0.3294	56	lasso	-5.49586	3.89e-08	0	0	0.031	0.969
SCZ	AC011330.1	GTExv8.EUR.Brain_Nucleus_accumbens_basal_ganglia	15	43684338	43684339	0.2504	261	top1	5.49438	3.92e-08	0	0	0.059	0.94
SCZ	AC011330.1	GTExv8.EUR.Brain_Amygdala	15	43684338	43684339	0.1955	260	top1	5.4944	3.92e-08	0	0.01	0.059	0.932
SCZ	STRC	GTExv8.EUR.Brain_Substantia_nigra	15	43618799	43618800	0.0991	255	susie	-5.4936	3.94e-08	0	0.235	0.048	0.715
SCZ	PGBD1	CMC.BRAIN.RNASEQ	6	28249313	28270326	0.1939	381	blup	5.493	3.95e-08	0	0	1	0
DEP	SCAMP1	YFS.BLOOD.RNAARR	5	77656339	77776562	0.03069	488	blup	-5.49027	4.01e-08	0.049	0.005	0.373	0.572
DEP	P4HTM	GTExv8.EUR.Brain_Cortex	3	48989988	48989989	0.1208	260	susie	-5.49007	4.02e-08	0	0.001	0.372	0.626
SCZ	LRRC37A	GTExv8.EUR.Brain_Amygdala	17	46292732	46292733	0.7732	76	susie	-5.48899	4.04e-08	0	0.01	0.041	0.949
DEP	P4HTM	GTExv8.EUR.Brain_Caudate_basal_ganglia	3	48989988	48989989	0.1686	260	enet	-5.4858	4.12e-08	0	0.075	0.195	0.73
SCZ	GIGYF1	GTExv8.EUR.Brain_Cortex	7	100689447	100689448	0.1551	320	top1	5.48571	4.12e-08	0	0.006	0.007	0.987
DEP	RERE	GTExv8.EUR.Brain_Nucleus_accumbens_basal_ganglia	1	8817642	8817643	0.1784	372	top1	-5.48485	4.14e-08	0	0.001	0.014	0.985
SCZ	BTN3A3	GTExv8.EUR.Brain_Cerebellar_Hemisphere	6	26440471	26440472	0.3575	495	susie	-5.4845	4.15e-08	0	0.006	0.987	0.006
SCZ	AC243562.2	GTExv8.EUR.Brain_Cortex	15	84389728	84389729	0.2328	235	lasso	-5.4837	4.17e-08	0	0.063	0.072	0.865
SCZ	LPAR2	NTR.BLOOD.RNAARR	19	19734474	19739550	0.0367	345	lasso	-5.4825	4.19e-08	0	0	0.999	0.001
SCZ	AC020658.5	GTExv8.EUR.Whole_Blood	15	40285908	40285909	0.5354	400	top1	-5.4824	4.2e-08	0	0	0.014	0.986
SCZ	STRC	GTExv8.EUR.Brain_Putamen_basal_ganglia	15	43618799	43618800	0.2949	255	enet	-5.48132	4.22e-08	0	0	0.068	0.932
SCZ	AL096855.1	GTExv8.EUR.Whole_Blood	1	8424644	8424645	0.0341	303	top1	5.48101	4.23e-08	0	0.018	0.003	0.978
SCZ	AL096855.1	GTExv8.EUR.Brain_Amygdala	1	8424644	8424645	0.1293	302	top1	5.481	4.23e-08	0	0.191	0.005	0.795
DEP	FURIN	GTExv8.EUR.Brain_Frontal_Cortex_BA9	15	90868591	90868592	0.3624	481	susie	-5.48052	4.24e-08	0	0.033	0.004	0.963
SCZ	BTBD1	GTExv8.EUR.Brain_Anterior_cingulate_cortex_BA24	15	83067333	83067334	0.1781	339	susie	5.4786	4.29e-08	0	0.664	0.068	0.269
SCZ	SNX19	GTExv8.EUR.Brain_Hypothalamus	11	130916508	130916509	0.6403	643	susie	5.475	4.38e-08	0	0	0.85	0.15
SCZ	GOLGA6L9	GTExv8.EUR.Brain_Hypothalamus	15	82430019	82430020	0.1759	325	enet	-5.4737	4.41e-08	0	0.063	0.109	0.828
SCZ	AL356608.1	GTExv8.EUR.Brain_Cortex	10	102914584	102914585	0.0848	339	susie	5.4732	4.42e-08	0	0.546	0.421	0.032
AD	PTK2B	GTExv8.EUR.Whole_Blood	8	27311481	27311482	0.1619	625	susie	5.47064	4.48e-08	0	0	1	0
DEP	AL096855.1	GTExv8.EUR.Whole_Blood	1	8424644	8424645	0.0341	303	top1	-5.46875	4.53e-08	0	0.067	0.015	0.915
DEP	AL096855.1	GTExv8.EUR.Brain_Amygdala	1	8424644	8424645	0.1293	302	top1	-5.4688	4.53e-08	0	0.473	0.015	0.499
SCZ	ZMAT2	GTExv8.EUR.Brain_Cerebellum	5	140700333	140700334	0.0977	361	susie	5.46878	4.53e-08	0	0.006	0.27	0.724
SCZ	LINC00320	GTExv8.EUR.Brain_Anterior_cingulate_cortex_BA24	21	20803215	20803216	0.369	529	susie	5.4678	4.56e-08	0.001	0.002	0.013	0.984
SCZ	SNU13	GTExv8.EUR.Whole_Blood	22	41690503	41690504	0.0462	306	susie	-5.4672	4.57e-08	0	0.082	0.164	0.754
PD	STX4	GTExv8.EUR.Brain_Nucleus_accumbens_basal_ganglia	16	31032888	31032889	0.1279	241	top1	5.46429	4.65e-08	0	0.004	0.303	0.693
PD	STX4	GTExv8.EUR.Brain_Hypothalamus	16	31032888	31032889	0.1309	241	top1	5.46429	4.65e-08	0	0.037	0.293	0.67
SCZ	AP001999.1	GTExv8.EUR.Brain_Substantia_nigra	11	134735595	134735596	0.518	564	enet	5.463	4.68e-08	0	0.572	0.389	0.039
DEP	NT5C2	GTExv8.EUR.Brain_Hippocampus	10	103193305	103193306	0.1794	351	lasso	-5.4592	4.78e-08	0.013	0.128	0.019	0.756
DEP	TTC12	GTExv8.EUR.Brain_Hypothalamus	11	113314528	113314529	0.7273	511	susie	5.45862	4.8e-08	0	0	1	0
SCZ	PBXIP1	YFS.BLOOD.RNAARR	1	154916552	154928599	0.03504	397	enet	-5.45766	4.82e-08	0.006	0	0.03	0.963
PD	PRSS36	GTExv8.EUR.Brain_Caudate_basal_ganglia	16	31150093	31150094	0.5471	248	top1	-5.45763	4.83e-08	0	0	0.312	0.688
PD	AC135050.6	GTExv8.EUR.Brain_Cerebellar_Hemisphere	16	31122234	31122235	0.2688	247	top1	5.45763	4.83e-08	0	0.335	0.205	0.459
PD	PRSS36	GTExv8.EUR.Brain_Putamen_basal_ganglia	16	31150093	31150094	0.5329	250	top1	-5.45763	4.83e-08	0	0	0.312	0.688
PD	PRSS36	GTExv8.EUR.Brain_Cerebellum	16	31150093	31150094	0.4856	249	top1	-5.45763	4.83e-08	0	0	0.312	0.688
SCZ	GOLGA2P10	GTExv8.EUR.Brain_Amygdala	15	82513949	82513950	0.3757	308	enet	5.4562	4.86e-08	0	0.014	0.014	0.972
SCZ	STRC	GTExv8.EUR.Brain_Cerebellum	15	43618799	43618800	0.0772	255	susie	-5.45382	4.93e-08	0	0.106	0.07	0.823
DEP	LRP4	GTExv8.EUR.Brain_Caudate_basal_ganglia	11	46918641	46918642	0.0544	278	susie	-5.45201	4.98e-08	0.002	0.151	0.04	0.801
DEP	AP002840.2	GTExv8.EUR.Brain_Nucleus_accumbens_basal_ganglia	11	113368576	113368577	0.2774	503	top1	5.45161	4.99e-08	0	0.093	0.903	0.004
DEP	TTC12	GTExv8.EUR.Brain_Amygdala	11	113314528	113314529	0.702	507	top1	5.45161	4.99e-08	0	0	1	0
SCZ	MCHR1	GTExv8.EUR.Brain_Frontal_Cortex_BA9	22	40678749	40678750	0.102	293	enet	-5.4505	5.02e-08	0	0.681	0.12	0.197
SCZ	NEK4	GTExv8.EUR.Brain_Cortex	3	52770948	52770949	0.0993	393	enet	5.45	5.04e-08	0	0.129	0.151	0.72
SCZ	AL583839.1	GTExv8.EUR.Brain_Amygdala	9	93437120	93437121	0.4055	489	susie	5.4495	5.05e-08	0	0.026	0.01	0.963
SCZ	AL583839.1	GTExv8.EUR.Brain_Spinal_cord_cervical_c-1	9	93437120	93437121	0.385	490	susie	5.449	5.06e-08	0	0.003	0.008	0.989
SCZ	AC117382.2	GTExv8.EUR.Brain_Substantia_nigra	3	136752629	136752630	0.3483	339	lasso	-5.4488	5.07e-08	0	0.01	0.029	0.961
DEP	GNL3	GTExv8.EUR.Brain_Spinal_cord_cervical_c-1	3	52681155	52681156	0.1107	384	susie	5.44763	5.1e-08	0	0.541	0.125	0.332
PD	MMRN1	GTExv8.EUR.Brain_Putamen_basal_ganglia	4	89879531	89879532	0.5449	384	susie	5.4461	5.15e-08	0	0	0.67	0.33
SCZ	DNM1P51	GTExv8.EUR.Brain_Frontal_Cortex_BA9	15	84411700	84411701	0.2864	258	susie	-5.44467	5.19e-08	0	0	0.03	0.97
SCZ	ZNF391	GTExv8.EUR.Brain_Substantia_nigra	6	27374614	27374615	0.477	397	susie	-5.443	5.23e-08	0	0.01	0.988	0.002
SCZ	ZNF391	GTExv8.EUR.Brain_Putamen_basal_ganglia	6	27374614	27374615	0.3082	393	susie	-5.44329	5.23e-08	0	0	1	0
SCZ	DCC	CMC.BRAIN.RNASEQ	18	49866541	51062273	0.1529	969	blup	5.44215	5.26e-08	0	0	0.009	0.991
SCZ	MAPK8IP1P1	GTExv8.EUR.Brain_Spinal_cord_cervical_c-1	17	46243605	46243606	0.2621	56	susie	-5.4416	5.28e-08	0	0	0.031	0.969
SCZ	ZNF184	GTExv8.EUR.Brain_Cerebellar_Hemisphere	6	27473117	27473118	0.1032	428	susie	5.4408	5.3e-08	0	0.156	0.83	0.014
SCZ	DNAH10OS	GTExv8.EUR.Brain_Putamen_basal_ganglia	12	123934983	123934984	0.2281	417	lasso	5.438	5.39e-08	0	0.113	0.023	0.863
SCZ	CYB5D2	CMC.BRAIN.RNASEQ	17	4046461	4060995	0.0581	467	blup	5.4373	5.41e-08	0.212	0.077	0.114	0.454
DEP	SPPL3	GTExv8.EUR.Brain_Cortex	12	120904370	120904371	0.3018	449	enet	-5.4349	5.48e-08	0	0	0.023	0.977
SCZ	ZNF391	GTExv8.EUR.Brain_Frontal_Cortex_BA9	6	27374614	27374615	0.2557	393	susie	-5.434	5.51e-08	0	0	1	0
SCZ	VPS9D1	GTExv8.EUR.Brain_Cerebellar_Hemisphere	16	89720983	89720984	0.2457	403	enet	-5.43353	5.53e-08	0	0.744	0.108	0.147
SCZ	AC011330.1	GTExv8.EUR.Brain_Frontal_Cortex_BA9	15	43684338	43684339	0.3054	261	susie	5.4331	5.54e-08	0	0	0.063	0.937
SCZ	PLEKHM1	GTExv8.EUR.Brain_Cerebellum	17	45490748	45490749	0.7054	159	susie	5.4314	5.59e-08	0	0	0.012	0.988
SCZ	LINC00320	GTExv8.EUR.Brain_Putamen_basal_ganglia	21	20803215	20803216	0.541	531	enet	5.4314	5.59e-08	0.001	0	0.031	0.967
SCZ	ANP32E	NTR.BLOOD.RNAARR	1	150190716	150208513	0.00834	218	top1	-5.4299	5.64e-08	0	0.123	0.015	0.861
DEP	SCAMP1	CMC.BRAIN.RNASEQ	5	77656338	77776562	0.0851	500	enet	-5.4291	5.66e-08	0.002	0.001	0.014	0.983
SCZ	PCDHA10	GTExv8.EUR.Brain_Nucleus_accumbens_basal_ganglia	5	140855882	140855883	0.1822	378	enet	5.42881	5.67e-08	0	0	0.11	0.89
DEP	LINC00951	GTExv8.EUR.Brain_Frontal_Cortex_BA9	6	40346150	40346151	0.2321	633	top1	-5.42857	5.68e-08	0.001	0.637	0.025	0.322
SCZ	PCDHA9	GTExv8.EUR.Brain_Anterior_cingulate_cortex_BA24	5	140847462	140847463	0.4318	375	lasso	-5.4272	5.72e-08	0	0	0.417	0.583
SCZ	AC005829.1	GTExv8.EUR.Brain_Putamen_basal_ganglia	17	46267036	46267037	0.1878	64	susie	-5.4241	5.82e-08	0	0	0.041	0.959
SCZ	ZNF391	GTExv8.EUR.Whole_Blood	6	27374614	27374615	0.1843	392	lasso	-5.4236	5.84e-08	0	0	1	0
SCZ	GOLGA2P7	GTExv8.EUR.Brain_Anterior_cingulate_cortex_BA24	15	84230135	84230136	0.4193	199	susie	5.4223	5.88e-08	0	0	0.034	0.966
SCZ	MAPT-AS1	GTExv8.EUR.Brain_Nucleus_accumbens_basal_ganglia	17	45895629	45895630	0.3889	30	lasso	5.4208	5.93e-08	0	0	0.012	0.988
PD	WDHD1	GTExv8.EUR.Brain_Frontal_Cortex_BA9	14	55027104	55027105	0.174	433	top1	5.4196	5.97e-08	0	0.868	0.09	0.042
AD	DMWD	YFS.BLOOD.RNAARR	19	46286205	46296060	0.05533	384	enet	5.41889	6e-08	0	0	1	0
DEP	PLGLB1	GTExv8.EUR.Brain_Anterior_cingulate_cortex_BA24	2	87021851	87021852	0.3192	120	lasso	-5.41787	6.03e-08	0.005	0.087	0.003	0.803
SCZ	CEBPZOS	GTExv8.EUR.Brain_Hypothalamus	2	37196487	37196488	0.3446	501	susie	5.4175	6.04e-08	0	0	0.041	0.958
DEP	QRICH1	GTExv8.EUR.Brain_Hippocampus	3	49094362	49094363	0.0868	253	susie	5.41532	6.12e-08	0	0.424	0.34	0.236
SCZ	LRRC37A	GTExv8.EUR.Brain_Putamen_basal_ganglia	17	46292732	46292733	0.8423	77	enet	-5.4138	6.17e-08	0.001	0.003	0.278	0.718
DEP	RERE	GTExv8.EUR.Brain_Putamen_basal_ganglia	1	8817642	8817643	0.1466	373	susie	-5.41331	6.19e-08	0.001	0.003	0.021	0.976
SCZ	ZNF391	GTExv8.EUR.Brain_Anterior_cingulate_cortex_BA24	6	27374614	27374615	0.4328	380	top1	-5.409	6.33e-08	0	0.02	0.979	0.001
SCZ	ZNF391	GTExv8.EUR.Brain_Cerebellum	6	27374614	27374615	0.3768	393	top1	-5.409	6.33e-08	0	0	1	0
SCZ	ZNF391	GTExv8.EUR.Brain_Cortex	6	27374614	27374615	0.2856	393	top1	-5.409	6.33e-08	0	0	1	0
SCZ	ZNF391	GTExv8.EUR.Brain_Hypothalamus	6	27374614	27374615	0.338	393	top1	-5.4091	6.33e-08	0	0	1	0
SCZ	ZNF391	GTExv8.EUR.Brain_Spinal_cord_cervical_c-1	6	27374614	27374615	0.365	390	top1	-5.4091	6.33e-08	0	0	1	0
SCZ	ZNF391	GTExv8.EUR.Brain_Cerebellar_Hemisphere	6	27374614	27374615	0.4949	393	lasso	-5.4089	6.34e-08	0	0	1	0
SCZ	AL049840.3	GTExv8.EUR.Whole_Blood	14	103695050	103695051	0.0333	349	enet	5.4071	6.41e-08	0	0.062	0.819	0.119
DEP	ARHGAP19	GTExv8.EUR.Brain_Cerebellar_Hemisphere	10	97292672	97292673	0.2	448	top1	-5.4062	6.44e-08	0.001	0.216	0.014	0.759
SCZ	LRRC37A4P	GTExv8.EUR.Brain_Spinal_cord_cervical_c-1	17	45550334	45550335	0.6447	134	lasso	5.4055	6.46e-08	0	0	0.012	0.988
SCZ	AC007238.1	GTExv8.EUR.Brain_Nucleus_accumbens_basal_ganglia	2	58462031	58462032	0.1601	368	enet	-5.40521	6.47e-08	0	0.708	0.074	0.218
SCZ	SETD6	GTExv8.EUR.Brain_Nucleus_accumbens_basal_ganglia	16	58515478	58515479	0.2231	469	lasso	-5.4051	6.48e-08	0	0	0.005	0.995
SCZ	AL583839.2	GTExv8.EUR.Brain_Cerebellum	9	93431298	93431299	0.3635	489	susie	5.404	6.52e-08	0	0	0.014	0.986
SCZ	GALNT2	GTExv8.EUR.Brain_Cerebellum	1	230057989	230057990	0.3447	496	susie	5.4	6.59e-08	0	0.002	0.016	0.982
SCZ	DARS2	GTExv8.EUR.Brain_Spinal_cord_cervical_c-1	1	173824502	173824503	0.271	275	susie	5.4011	6.62e-08	0.016	0.013	0.019	0.943
DEP	SLC25A12	GTExv8.EUR.Brain_Cerebellar_Hemisphere	2	171991441	171991442	0.367	474	top1	5.4	6.66e-08	0.001	0	0.015	0.984
DEP	PTCH1	YFS.BLOOD.RNAARR	9	98205262	98279339	0.0867	412	top1	5.4	6.66e-08	0.001	0	0.03	0.97
DEP	MIER1	NTR.BLOOD.RNAARR	1	67390577	67454302	0.03075	573	top1	-5.4	6.66e-08	0.001	0.077	0.032	0.888
SCZ	AC104162.1	GTExv8.EUR.Brain_Anterior_cingulate_cortex_BA24	3	63827444	63827445	0.2198	590	lasso	5.39689	6.78e-08	0	0.081	0.016	0.903
DEP	PRPS1P2	GTExv8.EUR.Brain_Nucleus_accumbens_basal_ganglia	9	125150652	125150653	0.0638	311	susie	-5.39546	6.83e-08	0.004	0.105	0.04	0.841
SCZ	C10orf26	NTR.BLOOD.RNAARR	10	104503681	104576021	0.05747	374	top1	-5.39506	6.85e-08	0	0	1	0
DEP	RERE	GTExv8.EUR.Brain_Cortex	1	8817642	8817643	0.1292	374	top1	-5.39394	6.89e-08	0.001	0.005	0.024	0.971
DEP	LRP4	GTExv8.EUR.Brain_Nucleus_accumbens_basal_ganglia	11	46918641	46918642	0.2176	279	enet	-5.39339	6.91e-08	0.008	0.005	0.19	0.797
DEP	TTC12	GTExv8.EUR.Brain_Nucleus_accumbens_basal_ganglia	11	113314528	113314529	0.501	513	susie	5.3923	6.96e-08	0	0	1	0
SCZ	SNX19	GTExv8.EUR.Whole_Blood	11	130916508	130916509	0.576	643	lasso	5.3915	6.99e-08	0	0	0.951	0.049
SCZ	CNTN4	CMC.BRAIN.RNASEQ	3	2140549	3099645	0.1492	1475	enet	5.3909	7.01e-08	0	0	0.014	0.985
DEP	AP002840.2	GTExv8.EUR.Brain_Caudate_basal_ganglia	11	113368576	113368577	0.5107	502	enet	5.39064	7.02e-08	0	0.012	0.986	0.001
SCZ	SCML4	GTExv8.EUR.Whole_Blood	6	107824316	107824317	0.2571	428	enet	-5.38994	7.05e-08	0	0	0.012	0.988
PD	PRSS36	GTExv8.EUR.Brain_Frontal_Cortex_BA9	16	31150093	31150094	0.3047	250	susie	-5.3888	7.09e-08	0	0.011	0.454	0.535
SCZ	AL583839.1	GTExv8.EUR.Brain_Cerebellum	9	93437120	93437121	0.4211	491	susie	5.38822	7.12e-08	0	0	0.007	0.993
SCZ	PRR12	GTExv8.EUR.Brain_Cerebellum	19	49591642	49591643	0.5215	361	top1	-5.3871	7.16e-08	0	0	0.764	0.236
SCZ	FANCA	CMC.BRAIN.RNASEQ	16	89803958	89883065	0.1037	391	top1	-5.3855	7.22e-08	0	0.017	0.923	0.06
SCZ	SPIRE2	GTExv8.EUR.Brain_Spinal_cord_cervical_c-1	16	89818178	89818179	0.373	352	top1	-5.38554	7.22e-08	0	0.323	0.621	0.057
DEP	PTBP2	GTExv8.EUR.Brain_Frontal_Cortex_BA9	1	96721664	96721665	0.1368	418	lasso	-5.3853	7.23e-08	0.002	0.06	0.012	0.916
SCZ	SMDT1	GTExv8.EUR.Brain_Cerebellum	22	42079690	42079691	0.5345	339	susie	5.3847	7.26e-08	0	0	0.781	0.219
PD	PRSS36	CMC.BRAIN.RNASEQ	16	31150246	31161415	0.1446	249	enet	-5.384	7.28e-08	0	0	0.384	0.615
DEP	BTN3A2	GTExv8.EUR.Brain_Spinal_cord_cervical_c-1	6	26365158	26365159	0.545	544	enet	5.384	7.29e-08	0	0	0.49	0.51
SCZ	PCDHA1	GTExv8.EUR.Brain_Cerebellar_Hemisphere	5	140786135	140786136	0.1509	361	susie	-5.38399	7.29e-08	0	0.001	0.557	0.442
SCZ	AL139289.1	GTExv8.EUR.Brain_Cerebellar_Hemisphere	1	43385112	43385113	0.1445	457	susie	5.38319	7.32e-08	0	0.761	0.165	0.074
SCZ	AL138976.2	GTExv8.EUR.Brain_Amygdala	14	103332366	103332367	0.459	355	lasso	-5.383	7.33e-08	0	0.725	0.182	0.093
SCZ	CCDC62	GTExv8.EUR.Brain_Cerebellum	12	122774326	122774327	0.1029	306	enet	-5.3822	7.36e-08	0	0.052	0.21	0.739
DEP	ZKSCAN3	GTExv8.EUR.Brain_Amygdala	6	28349913	28349914	0.156	362	susie	5.382	7.39e-08	0	0.783	0.143	0.074
DEP	AC026367.2	GTExv8.EUR.Brain_Cerebellar_Hemisphere	12	118430146	118430147	0.3246	447	top1	-5.38095	7.41e-08	0.001	0.017	0.043	0.94
SCZ	PCDHB13	GTExv8.EUR.Brain_Cerebellar_Hemisphere	5	141213918	141213919	0.1127	451	susie	5.37779	7.54e-08	0	0.488	0.149	0.364
SCZ	AL583839.1	GTExv8.EUR.Brain_Cortex	9	93437120	93437121	0.2757	491	lasso	5.3757	7.63e-08	0	0	0.004	0.996
DEP	NT5DC2	YFS.BLOOD.RNAARR	3	52558386	52569070	0.16406	364	lasso	5.3754	7.64e-08	0	0	0.07	0.929
SCZ	ZNF664	GTExv8.EUR.Whole_Blood	12	123973122	123973123	0.0665	432	enet	-5.3745	7.68e-08	0	0.001	0.02	0.979
DEP	SLC25A12	GTExv8.EUR.Brain_Cortex	2	171991441	171991442	0.2115	474	top1	5.37143	7.81e-08	0.001	0	0.018	0.982
DEP	UBR5	YFS.BLOOD.RNAARR	8	103265240	103425069	0.0694	531	bslmm	-5.3699	7.88e-08	0.331	0	0.046	0.622
SCZ	FCGRT	GTExv8.EUR.Brain_Hippocampus	19	49512278	49512279	0.267	366	susie	5.3689	7.92e-08	0	0.144	0.113	0.743
SCZ	AL096855.1	GTExv8.EUR.Brain_Cerebellar_Hemisphere	1	8424644	8424645	0.1278	302	top1	5.36709	8e-08	0	0.063	0.007	0.926
DEP	SUDS3	GTExv8.EUR.Brain_Putamen_basal_ganglia	12	118376379	118376380	0.1524	444	susie	5.3664	8.03e-08	0.002	0.149	0.115	0.731
DEP	AC090589.2	GTExv8.EUR.Brain_Cerebellum	11	47130800	47130801	0.1559	286	susie	-5.36353	8.16e-08	0.008	0.525	0.198	0.247
AD	KLC3	GTExv8.EUR.Brain_Caudate_basal_ganglia	19	45333433	45333434	0.3753	368	enet	-5.3634	8.17e-08	0	0.001	0.999	0
DEP	AC097537.1	GTExv8.EUR.Brain_Cortex	4	175790306	175790307	0.3165	374	lasso	-5.36281	8.19e-08	0.021	0.015	0.195	0.767
SCZ	PLCL2	NTR.BLOOD.RNAARR	3	16926451	17132090	0.04894	476	lasso	5.3608	8.29e-08	0.001	0	0.813	0.185
DEP	SLC25A17	CMC.BRAIN.RNASEQ	22	41165638	41215392	0.0316	301	blup	-5.3591	8.36e-08	0	0.349	0.09	0.561
DEP	RERE	GTExv8.EUR.Brain_Anterior_cingulate_cortex_BA24	1	8817642	8817643	0.2422	373	enet	-5.35852	8.39e-08	0.001	0.018	0.024	0.957
SCZ	IK	GTExv8.EUR.Brain_Cerebellum	5	140647057	140647058	0.0665	345	susie	5.35771	8.43e-08	0	0.279	0.478	0.243
DEP	STK24	GTExv8.EUR.Whole_Blood	13	98577150	98577151	0.2173	676	lasso	-5.3574	8.44e-08	0.001	0	0.371	0.628
SCZ	AL583839.1	GTExv8.EUR.Brain_Caudate_basal_ganglia	9	93437120	93437121	0.3718	491	top1	5.3571	8.45e-08	0	0	0.011	0.988
SCZ	AL583839.1	GTExv8.EUR.Brain_Anterior_cingulate_cortex_BA24	9	93437120	93437121	0.3121	490	top1	5.3571	8.45e-08	0	0.001	0.011	0.987
SCZ	RCN3	GTExv8.EUR.Brain_Spinal_cord_cervical_c-1	19	49527617	49527618	0.21	368	susie	5.3573	8.45e-08	0	0.627	0.071	0.301
DEP	MYRF	GTExv8.EUR.Whole_Blood	11	61752648	61752649	0.1744	396	top1	5.35484	8.56e-08	0.001	0	0.128	0.871
SCZ	CEBPZ	GTExv8.EUR.Brain_Hypothalamus	2	37231629	37231630	0.261	475	top1	5.3544	8.58e-08	0	0.14	0.088	0.771
SCZ	CGREF1	CMC.BRAIN.RNASEQ	2	27322220	27341995	0.1611	320	bslmm	-5.3541	8.6e-08	0.013	0.604	0.031	0.105
SCZ	GRAP	GTExv8.EUR.Whole_Blood	17	19047636	19047637	0.031	184	susie	5.35243	8.68e-08	0.001	0.005	0.011	0.983
DEP	PRPS1P2	GTExv8.EUR.Brain_Hippocampus	9	125150652	125150653	0.1057	312	susie	-5.3521	8.69e-08	0.004	0.231	0.039	0.702
DEP	DENND1B	CMC.BRAIN.RNASEQ	1	197473878	197744623	0.0727	417	blup	5.35168	8.71e-08	0	0.001	0.669	0.33
AD	DMWD	GTExv8.EUR.Whole_Blood	19	45792801	45792802	0.0442	398	susie	5.35092	8.75e-08	0	0.852	0.125	0.023
SCZ	SLC4A1AP	GTExv8.EUR.Brain_Cortex	2	27663840	27663841	0.1644	296	susie	5.35065	8.76e-08	0.006	0.636	0.042	0.232
DEP	PPP6C	GTExv8.EUR.Brain_Hippocampus	9	125189938	125189939	0.1508	323	susie	5.3489	8.85e-08	0.003	0.119	0.03	0.836
DEP	MST1R	GTExv8.EUR.Brain_Spinal_cord_cervical_c-1	3	49903843	49903844	0.0993	313	enet	5.34576	9e-08	0	0.736	0.21	0.054
DEP	TCTEX1D1	GTExv8.EUR.Brain_Caudate_basal_ganglia	1	66752459	66752460	0.2452	561	enet	-5.34562	9.01e-08	0.002	0.069	0.141	0.787
SCZ	SPATA33	GTExv8.EUR.Brain_Putamen_basal_ganglia	16	89657845	89657846	0.2236	427	top1	-5.34524	9.03e-08	0	0.916	0.04	0.045
SCZ	AL031118.1	GTExv8.EUR.Brain_Cerebellum	6	27406963	27406964	0.0949	406	susie	-5.344	9.07e-08	0	0.161	0.818	0.021
DEP	C14orf2	NTR.BLOOD.RNAARR	14	104378624	104387903	0.0281	332	bslmm	5.3441	9.08e-08	0	0.588	0.187	0.225
DEP	ARHGAP19	CMC.BRAIN.RNASEQ	10	98981929	99052430	0.0713	478	top1	-5.34375	9.1e-08	0.001	0.009	0.018	0.972
SCZ	CENPM	GTExv8.EUR.Brain_Cerebellar_Hemisphere	22	41947163	41947164	0.3193	346	lasso	-5.34287	9.15e-08	0	0	0.929	0.071
DEP	CIR1	NTR.BLOOD.RNAARR	2	175212749	175260443	0.02218	400	lasso	-5.34158	9.21e-08	0	0	0.054	0.946
DEP	TCTEX1D1	GTExv8.EUR.Brain_Cortex	1	66752459	66752460	0.3789	558	susie	-5.34163	9.21e-08	0.012	0	0.718	0.27
AD	BIN1	YFS.BLOOD.RNAARR	2	127805603	127864931	0.63312	474	lasso	5.34066	9.26e-08	0	0	1	0
SCZ	PCDHA3	GTExv8.EUR.Brain_Cerebellar_Hemisphere	5	140801091	140801092	0.1421	369	susie	-5.34006	9.29e-08	0	0.003	0.506	0.491
DEP	FADS3	GTExv8.EUR.Brain_Cerebellum	11	61892050	61892051	0.3032	435	susie	-5.3399	9.3e-08	0.001	0	0.161	0.838
DEP	L3MBTL2	GTExv8.EUR.Brain_Frontal_Cortex_BA9	22	41205204	41205205	0.24	264	enet	5.338	9.4e-08	0	0	0.027	0.973
SCZ	VPS9D1	GTExv8.EUR.Brain_Frontal_Cortex_BA9	16	89720983	89720984	0.233	403	top1	-5.3375	9.42e-08	0	0.106	0.847	0.047
SCZ	VPS9D1	GTExv8.EUR.Brain_Cerebellum	16	89720983	89720984	0.1727	404	top1	-5.3375	9.42e-08	0	0.803	0.155	0.042
PD	KAT8	GTExv8.EUR.Brain_Hippocampus	16	31115753	31115754	0.2454	243	susie	-5.33495	9.56e-08	0	0.051	0.306	0.642
SCZ	MCHR1	CMC.BRAIN.RNASEQ	22	41075181	41078818	0.1528	297	lasso	-5.3343	9.59e-08	0.002	0	0.991	0.008
DEP	RERE	GTExv8.EUR.Brain_Caudate_basal_ganglia	1	8817642	8817643	0.2168	374	top1	-5.33333	9.64e-08	0.001	0	0.033	0.966
SCZ	HARS2	GTExv8.EUR.Brain_Cerebellar_Hemisphere	5	140693490	140693491	0.0971	358	lasso	5.33337	9.64e-08	0	0.317	0.115	0.568
SCZ	SRPK2	GTExv8.EUR.Whole_Blood	7	105399307	105399308	0.1078	395	top1	5.33	9.64e-08	0	0	1	0
DEP	MUSTN1	GTExv8.EUR.Whole_Blood	3	52835218	52835219	0.1272	384	enet	-5.33247	9.69e-08	0	0	0.035	0.965
SCZ	AC005829.2	GTExv8.EUR.Brain_Amygdala	17	46260605	46260606	0.3792	63	enet	-5.33194	9.72e-08	0	0	0.05	0.95
DEP	SUDS3	GTExv8.EUR.Brain_Anterior_cingulate_cortex_BA24	12	118376379	118376380	0.253	431	susie	5.3314	9.75e-08	0.001	0.525	0.068	0.399
DEP	METTL9	GTExv8.EUR.Whole_Blood	16	21597217	21597218	0.2551	179	susie	-5.33133	9.75e-08	0	0	0.984	0.016
SCZ	ZNF391	GTExv8.EUR.Brain_Hippocampus	6	27374614	27374615	0.283	394	susie	-5.3312	9.76e-08	0	0.041	0.957	0.002
SCZ	LPAR2	YFS.BLOOD.RNAARR	19	19734477	19739739	0.13627	324	lasso	-5.33017	9.81e-08	0	0	1	0
SCZ	MAPK8IP1P1	GTExv8.EUR.Brain_Caudate_basal_ganglia	17	46243605	46243606	0.4648	57	top1	-5.3301	9.82e-08	0	0	0.161	0.838
SCZ	SPIRE2	GTExv8.EUR.Brain_Frontal_Cortex_BA9	16	89818178	89818179	0.3928	360	susie	-5.3296	9.84e-08	0	0.039	0.471	0.491
PD	PRR14	GTExv8.EUR.Brain_Anterior_cingulate_cortex_BA24	16	30650728	30650729	0.0873	191	susie	5.3278	9.94e-08	0	0.494	0.055	0.45
DEP	RPL10AP1	GTExv8.EUR.Whole_Blood	14	103412760	103412761	0.098	363	enet	-5.32464	1.01e-07	0	0.002	0.855	0.143
DEP	P4HTM	GTExv8.EUR.Whole_Blood	3	48989988	48989989	0.0372	259	lasso	-5.32453	1.01e-07	0	0.004	0.915	0.081
SCZ	AC093297.2	GTExv8.EUR.Brain_Caudate_basal_ganglia	5	44826075	44826076	0.151	222	susie	-5.32461	1.01e-07	0	0.39	0.235	0.375
DEP	MST1R	GTExv8.EUR.Brain_Cortex	3	49903843	49903844	0.1298	314	top1	5.32258	1.02e-07	0	0.357	0.628	0.016
SCZ	GGNBP2	GTExv8.EUR.Whole_Blood	17	36544887	36544888	0.1049	331	enet	5.32241	1.02e-07	0	0	0.011	0.989
SCZ	PCDHA3	GTExv8.EUR.Brain_Cerebellum	5	140801091	140801092	0.1969	370	susie	-5.31988	1.04e-07	0	0.001	0.766	0.233
SCZ	MAPK8IP1P1	GTExv8.EUR.Brain_Anterior_cingulate_cortex_BA24	17	46243605	46243606	0.3387	55	enet	-5.31822	1.05e-07	0	0	0.051	0.949
SCZ	AL357079.1	GTExv8.EUR.Brain_Caudate_basal_ganglia	1	43946550	43946551	0.2213	408	enet	-5.31776	1.05e-07	0	0.407	0.462	0.13
DEP	SLC25A12	GTExv8.EUR.Brain_Cerebellum	2	171991441	171991442	0.2807	475	top1	5.31429	1.07e-07	0.001	0	0.024	0.975
DEP	SLC25A12	YFS.BLOOD.RNAARR	2	172640880	172864766	0.08697	546	top1	5.31429	1.07e-07	0.001	0	0.024	0.975
SCZ	AC012645.4	GTExv8.EUR.Brain_Caudate_basal_ganglia	16	30110894	30110895	0.2667	226	top1	5.3125	1.08e-07	0	0.865	0.096	0.039
SCZ	BTN2A2	GTExv8.EUR.Whole_Blood	6	26383095	26383096	0.0753	533	enet	-5.3126	1.08e-07	0	0.252	0.738	0.01
DEP	EP300	GTExv8.EUR.Brain_Cerebellum	22	41091785	41091786	0.115	274	lasso	5.31185	1.09e-07	0	0.002	0.024	0.973
DEP	AC006254.2	GTExv8.EUR.Brain_Cerebellar_Hemisphere	3	52734734	52734735	0.1296	390	susie	5.31129	1.09e-07	0.001	0.345	0.194	0.46
SCZ	NUDT1	GTExv8.EUR.Brain_Cerebellum	7	2242221	2242222	0.1145	416	enet	5.31151	1.09e-07	0	0.236	0.298	0.466
SCZ	AC005829.2	GTExv8.EUR.Brain_Putamen_basal_ganglia	17	46260605	46260606	0.5395	64	susie	-5.3089	1.1e-07	0	0	0.083	0.917
SCZ	NDUFAF7	GTExv8.EUR.Brain_Cerebellum	2	37231713	37231714	0.324	478	susie	-5.30852	1.11e-07	0	0	0.095	0.905
DEP	TRMT61A	CMC.BRAIN.RNASEQ	14	103995508	104003410	0.0601	349	lasso	5.306	1.12e-07	0	0.024	0.17	0.806
SCZ	AC012645.1	GTExv8.EUR.Brain_Frontal_Cortex_BA9	16	30096429	30096430	0.1759	224	enet	5.3063	1.12e-07	0	0.269	0.035	0.696
SCZ	LINC02210	GTExv8.EUR.Brain_Cerebellar_Hemisphere	17	45620327	45620328	0.1667	90	enet	-5.30415	1.13e-07	0	0	0.012	0.988
SCZ	AC104964.1	GTExv8.EUR.Whole_Blood	8	10474564	10474565	0.0296	708	lasso	5.30482	1.13e-07	0.001	0.032	0.012	0.953
DEP	PPP6C	GTExv8.EUR.Whole_Blood	9	125189938	125189939	0.0438	321	enet	5.3027	1.14e-07	0.005	0	0.043	0.952
DEP	FADS1	GTExv8.EUR.Brain_Cortex	11	61829317	61829318	0.2493	423	top1	-5.30303	1.14e-07	0.001	0	0.163	0.836
DEP	FADS1	GTExv8.EUR.Brain_Hippocampus	11	61829317	61829318	0.4098	426	top1	-5.303	1.14e-07	0.001	0.006	0.162	0.832
DEP	FADS1	GTExv8.EUR.Brain_Frontal_Cortex_BA9	11	61829317	61829318	0.2229	422	top1	-5.303	1.14e-07	0.001	0.139	0.141	0.719
DEP	RILPL1	CMC.BRAIN.RNASEQ	12	123955908	124018265	0.0327	379	blup	-5.3036	1.14e-07	0.062	0.309	0.121	0.352
DEP	AP002840.2	GTExv8.EUR.Brain_Amygdala	11	113368576	113368577	0.299	497	susie	5.30229	1.14e-07	0	0.824	0.122	0.055
SCZ	CACNA1I	GTExv8.EUR.Whole_Blood	22	39570752	39570753	0.0561	386	enet	5.3027	1.14e-07	0	0.307	0.167	0.526
SCZ	AC117382.2	GTExv8.EUR.Brain_Cortex	3	136752629	136752630	0.1144	339	susie	-5.3	1.15e-07	0	0.007	0.04	0.954
DEP	XPNPEP3	CMC.BRAIN.RNASEQ	22	41258260	41363888	0.0553	318	lasso	5.2996	1.16e-07	0	0.004	0.301	0.694
DEP	BTN3A2	GTExv8.EUR.Brain_Anterior_cingulate_cortex_BA24	6	26365158	26365159	0.5735	545	susie	5.2999	1.16e-07	0	0	0.543	0.457
SCZ	RASA3	CMC.BRAIN.RNASEQ	13	114747193	114898095	0.0501	264	lasso	5.2992	1.16e-07	0.005	0.163	0.268	0.562
SCZ	PCDHA7	GTExv8.EUR.Brain_Frontal_Cortex_BA9	5	140834247	140834248	0.164	375	susie	5.3	1.16e-07	0	0.261	0.263	0.476
DEP	ARHGAP19	GTExv8.EUR.Brain_Cerebellum	10	97292672	97292673	0.12	449	enet	-5.29866	1.17e-07	0.001	0	0.015	0.984
DEP	ZSCAN9	GTExv8.EUR.Brain_Caudate_basal_ganglia	6	28224885	28224886	0.1469	418	susie	-5.296	1.18e-07	0	0.682	0.171	0.148
DEP	NDUFAF3	GTExv8.EUR.Brain_Nucleus_accumbens_basal_ganglia	3	49020458	49020459	0.06	263	top1	-5.2973	1.18e-07	0	0.911	0.048	0.04
SCZ	AC005829.2	GTExv8.EUR.Brain_Frontal_Cortex_BA9	17	46260605	46260606	0.4117	66	susie	-5.296	1.18e-07	0	0	0.152	0.848
SCZ	MAP3K11	GTExv8.EUR.Brain_Frontal_Cortex_BA9	11	65614248	65614249	0.1534	344	susie	-5.29493	1.19e-07	0.002	0.007	0.008	0.982
SCZ	IREB2	GTExv8.EUR.Brain_Frontal_Cortex_BA9	15	78437430	78437431	0.2001	387	enet	-5.29563	1.19e-07	0	0.44	0.047	0.513
SCZ	PCDHA7	GTExv8.EUR.Brain_Spinal_cord_cervical_c-1	5	140834247	140834248	0.24	374	top1	5.29487	1.19e-07	0	0.592	0.238	0.17
DEP	SLC25A12	GTExv8.EUR.Brain_Nucleus_accumbens_basal_ganglia	2	171991441	171991442	0.255	475	susie	5.29322	1.2e-07	0.001	0	0.031	0.967
DEP	AC026367.3	GTExv8.EUR.Brain_Frontal_Cortex_BA9	12	118428280	118428281	0.2663	446	susie	-5.2898	1.22e-07	0.001	0.001	0.081	0.916
DEP	PRMT6	GTExv8.EUR.Brain_Cerebellum	1	107056678	107056679	0.216	458	susie	-5.28883	1.23e-07	0.004	0.001	0.006	0.989
DEP	SLC25A12	GTExv8.EUR.Whole_Blood	2	171991441	171991442	0.0414	475	susie	-5.28952	1.23e-07	0.001	0.004	0.036	0.958
DEP	ARL4C	YFS.BLOOD.RNAARR	2	235401685	235405697	0.09379	579	bslmm	-5.28727	1.24e-07	0.023	0	0.009	0.968
PD	PRSS36	GTExv8.EUR.Brain_Cortex	16	31150093	31150094	0.5211	250	susie	-5.2876	1.24e-07	0	0	0.524	0.476
DEP	TMEM258	GTExv8.EUR.Brain_Spinal_cord_cervical_c-1	11	61792635	61792636	0.171	409	susie	5.28648	1.25e-07	0	0.606	0.071	0.32
DEP	KPNA2	GTExv8.EUR.Brain_Amygdala	17	68035518	68035519	0.2869	317	top1	-5.2857	1.25e-07	0	0.827	0.101	0.072
SCZ	STRC	GTExv8.EUR.Brain_Caudate_basal_ganglia	15	43618799	43618800	0.3604	256	susie	-5.28622	1.25e-07	0	0	0.133	0.866
SCZ	AL583839.1	GTExv8.EUR.Brain_Putamen_basal_ganglia	9	93437120	93437121	0.3954	490	susie	5.28484	1.26e-07	0	0	0.009	0.991
SCZ	SPATA33	GTExv8.EUR.Brain_Anterior_cingulate_cortex_BA24	16	89657845	89657846	0.3958	420	susie	-5.2845	1.26e-07	0	0.046	0.367	0.588
SCZ	COX8A	GTExv8.EUR.Whole_Blood	11	63974606	63974607	0.0491	323	susie	-5.28263	1.27e-07	0	0	0.012	0.988
DEP	ALG10B	GTExv8.EUR.Whole_Blood	12	38316577	38316578	0.0509	229	top1	-5.28125	1.28e-07	0.001	0.009	0.106	0.883
DEP	ALG10B	GTExv8.EUR.Brain_Spinal_cord_cervical_c-1	12	38316577	38316578	0.171	229	susie	-5.2814	1.28e-07	0	0.153	0.046	0.799
SCZ	ITIH3	GTExv8.EUR.Whole_Blood	3	52794767	52794768	0.0456	395	enet	-5.27864	1.3e-07	0	0.012	0.064	0.923
SCZ	COX8A	GTExv8.EUR.Brain_Anterior_cingulate_cortex_BA24	11	63974606	63974607	0.1937	321	susie	-5.2787	1.3e-07	0.001	0.333	0.03	0.631
SCZ	SLC43A1	GTExv8.EUR.Brain_Frontal_Cortex_BA9	11	57515785	57515786	0.1686	371	enet	-5.27901	1.3e-07	0.017	0.23	0.157	0.572
DEP	ITIH4	CMC.BRAIN.RNASEQ	3	52847005	52864717	0.2236	398	lasso	-5.278	1.31e-07	0	0	0.054	0.945
DEP	PROX1-AS1	GTExv8.EUR.Brain_Hippocampus	1	213988499	213988500	0.254	596	enet	-5.276	1.32e-07	0.235	0.017	0.092	0.611
DEP	AC008525.1	GTExv8.EUR.Brain_Anterior_cingulate_cortex_BA24	5	88693971	88693972	0.2845	264	enet	-5.2753	1.33e-07	0.008	0.627	0.093	0.218
DEP	DALRD3	GTExv8.EUR.Brain_Spinal_cord_cervical_c-1	3	49022292	49022293	0.1324	263	top1	-5.275	1.33e-07	0	0.933	0.018	0.049
SCZ	AL049840.4	GTExv8.EUR.Whole_Blood	14	103696352	103696353	0.1636	351	susie	5.2736	1.34e-07	0	0	0.996	0.004
DEP	AC026367.3	GTExv8.EUR.Brain_Putamen_basal_ganglia	12	118428280	118428281	0.2589	446	susie	-5.2722	1.35e-07	0.001	0.001	0.088	0.91
DEP	BTN3A2	GTExv8.EUR.Brain_Caudate_basal_ganglia	6	26365158	26365159	0.6526	540	susie	5.272	1.35e-07	0	0	0.543	0.457
SCZ	FTCDNL1	GTExv8.EUR.Whole_Blood	2	199851172	199851173	0.1525	310	enet	-5.27234	1.35e-07	0	0	0.904	0.096
SCZ	ARL17A	GTExv8.EUR.Brain_Caudate_basal_ganglia	17	46579681	46579682	0.327	141	top1	-5.2692	1.37e-07	0.001	0	0.016	0.984
SCZ	LRRC37A2	GTExv8.EUR.Brain_Substantia_nigra	17	46511510	46511511	0.5304	136	top1	-5.26923	1.37e-07	0.001	0	0.016	0.984
SCZ	PC	GTExv8.EUR.Brain_Cerebellum	11	66958375	66958376	0.1717	258	susie	5.2689	1.37e-07	0.003	0.003	0.023	0.971
SCZ	ZSCAN29	GTExv8.EUR.Brain_Nucleus_accumbens_basal_ganglia	15	43371024	43371025	0.0789	267	susie	-5.26928	1.37e-07	0	0.065	0.046	0.888
SCZ	AC005829.2	GTExv8.EUR.Brain_Anterior_cingulate_cortex_BA24	17	46260605	46260606	0.4302	62	top1	-5.26923	1.37e-07	0	0	0.212	0.787
DEP	ITIH4	GTExv8.EUR.Brain_Hypothalamus	3	52830738	52830739	0.4108	386	lasso	-5.26669	1.39e-07	0	0	0.046	0.954
SCZ	LRRC37A2	GTExv8.EUR.Brain_Cerebellar_Hemisphere	17	46511510	46511511	0.7033	136	susie	-5.26641	1.39e-07	0.001	0	0.015	0.984
SCZ	AC011330.1	GTExv8.EUR.Brain_Hypothalamus	15	43684338	43684339	0.0947	261	top1	5.2667	1.39e-07	0	0.913	0.017	0.068
SCZ	STRCP1	GTExv8.EUR.Brain_Spinal_cord_cervical_c-1	15	43718183	43718184	0.103	258	top1	-5.26667	1.39e-07	0	0.917	0.016	0.064
DEP	AC114284.1	GTExv8.EUR.Brain_Cerebellar_Hemisphere	5	120781217	120781218	0.1488	397	susie	5.26548	1.4e-07	0	0.821	0.067	0.112
SCZ	SERPING1	GTExv8.EUR.Whole_Blood	11	57597386	57597387	0.04	386	susie	5.26435	1.41e-07	0.004	0.002	0.034	0.96
SCZ	SNX19	GTExv8.EUR.Brain_Frontal_Cortex_BA9	11	130916508	130916509	0.5676	643	susie	5.26361	1.41e-07	0	0	0.987	0.013
SCZ	CREB1	GTExv8.EUR.Whole_Blood	2	207529795	207529796	0.0415	412	enet	5.2622	1.42e-07	0.056	0.036	0.038	0.818
SCZ	RERE	GTExv8.EUR.Whole_Blood	1	8817642	8817643	0.2271	374	enet	5.26148	1.43e-07	0	0	0.006	0.993
SCZ	ARL17A	GTExv8.EUR.Brain_Putamen_basal_ganglia	17	46579681	46579682	0.3005	141	top1	-5.2596	1.44e-07	0.001	0	0.017	0.983
SCZ	FAM215B	GTExv8.EUR.Brain_Cerebellum	17	46562794	46562795	0.3428	136	top1	-5.2596	1.44e-07	0.001	0	0.017	0.983
SCZ	MAPK8IP1P1	GTExv8.EUR.Brain_Frontal_Cortex_BA9	17	46243605	46243606	0.3195	59	top1	-5.2596	1.44e-07	0	0	0.218	0.781
SCZ	MAPK8IP1P1	GTExv8.EUR.Brain_Nucleus_accumbens_basal_ganglia	17	46243605	46243606	0.3233	57	top1	-5.2596	1.44e-07	0	0	0.219	0.781
SCZ	MAPK8IP1P1	GTExv8.EUR.Brain_Putamen_basal_ganglia	17	46243605	46243606	0.339	57	top1	-5.2596	1.44e-07	0	0	0.219	0.781
SCZ	AC005829.2	GTExv8.EUR.Brain_Hypothalamus	17	46260605	46260606	0.4288	66	top1	-5.2596	1.44e-07	0	0	0.221	0.778
SCZ	AC005829.2	GTExv8.EUR.Brain_Spinal_cord_cervical_c-1	17	46260605	46260606	0.3381	63	top1	-5.2596	1.44e-07	0	0	0.221	0.778
SCZ	AC005829.2	GTExv8.EUR.Brain_Substantia_nigra	17	46260605	46260606	0.3814	66	top1	-5.25962	1.44e-07	0	0.001	0.221	0.778
SCZ	AC005829.1	GTExv8.EUR.Brain_Spinal_cord_cervical_c-1	17	46267036	46267037	0.0923	63	top1	-5.2596	1.44e-07	0	0.898	0.014	0.086
SCZ	PTK6	GTExv8.EUR.Brain_Cerebellar_Hemisphere	20	63537369	63537370	0.452	432	lasso	-5.25914	1.45e-07	0.263	0.005	0.026	0.654
DEP	PDIA6	NTR.BLOOD.RNAARR	2	10923518	10952970	0.02383	589	top1	-5.25807	1.46e-07	0.001	0	0.004	0.995
SCZ	LOC388152	CMC.BRAIN.RNASEQ	15	84867599	84898920	0.1421	264	enet	5.25743	1.46e-07	0	0	0.041	0.959
DEP	P4HTM	GTExv8.EUR.Brain_Spinal_cord_cervical_c-1	3	48989988	48989989	0.2425	259	lasso	-5.25626	1.47e-07	0	0.025	0.781	0.194
SCZ	CYP7B1	GTExv8.EUR.Brain_Anterior_cingulate_cortex_BA24	8	64798760	64798761	0.1463	349	susie	-5.25528	1.48e-07	0	0.397	0.069	0.534
SCZ	STRC	GTExv8.EUR.Brain_Cortex	15	43618799	43618800	0.3308	255	lasso	-5.2518	1.51e-07	0	0	0.069	0.931
SCZ	HARS	GTExv8.EUR.Brain_Hypothalamus	5	140692023	140692024	0.1199	360	susie	-5.25119	1.51e-07	0	0.641	0.192	0.167
AD	KLC3	GTExv8.EUR.Brain_Cortex	19	45333433	45333434	0.2346	368	lasso	-5.24976	1.52e-07	0	0.054	0.944	0.002
DEP	SCAI	GTExv8.EUR.Brain_Hippocampus	9	125143495	125143496	0.0838	306	susie	5.2499	1.52e-07	0.005	0.173	0.048	0.756
DEP	PPP6C	GTExv8.EUR.Brain_Anterior_cingulate_cortex_BA24	9	125189938	125189939	0.1128	310	susie	5.25014	1.52e-07	0.003	0.221	0.032	0.72
SCZ	WBP2NL	GTExv8.EUR.Brain_Putamen_basal_ganglia	22	41998724	41998725	0.221	349	lasso	5.25024	1.52e-07	0	0.113	0.854	0.034
SCZ	AP003486.1	GTExv8.EUR.Whole_Blood	11	130870246	130870247	0.2142	646	enet	5.24838	1.53e-07	0	0	0.96	0.04
DEP	TCTEX1D1	GTExv8.EUR.Brain_Nucleus_accumbens_basal_ganglia	1	66752459	66752460	0.1076	561	enet	-5.24791	1.54e-07	0.002	0.129	0.125	0.741
PD	ATG14	GTExv8.EUR.Brain_Amygdala	14	55411857	55411858	0.218	431	susie	-5.2481	1.54e-07	0	0.046	0.916	0.038
SCZ	SMDT1	GTExv8.EUR.Brain_Frontal_Cortex_BA9	22	42079690	42079691	0.113	338	susie	5.2447	1.56e-07	0	0.572	0.242	0.185
DEP	PCDH8P1	GTExv8.EUR.Brain_Anterior_cingulate_cortex_BA24	13	53199980	53199981	0.23	518	susie	-5.2441	1.57e-07	0	0.299	0.375	0.326
AD	TNIP1	GTExv8.EUR.Whole_Blood	5	151093576	151093577	0.0898	601	top1	-5.24324	1.58e-07	0.001	0	0	0.999
PD	WDHD1	GTExv8.EUR.Brain_Nucleus_accumbens_basal_ganglia	14	55027104	55027105	0.1589	434	top1	5.2435	1.58e-07	0	0.001	0.99	0.009
SCZ	CEP170	GTExv8.EUR.Whole_Blood	1	243255347	243255348	0.0808	286	top1	-5.24096	1.6e-07	0.001	0	0.054	0.945
SCZ	EP300	GTExv8.EUR.Brain_Hypothalamus	22	41091785	41091786	0.105	272	susie	5.2408	1.6e-07	0	0.174	0.054	0.772
DEP	DYNC1I2	GTExv8.EUR.Brain_Cerebellar_Hemisphere	2	171687408	171687409	0.3147	384	susie	-5.23857	1.62e-07	0.001	0	0.037	0.961
SCZ	XRCC3	YFS.BLOOD.RNAARR	14	104163946	104181841	0.0487	344	lasso	5.2386	1.62e-07	0	0	1	0
SCZ	URAHP	GTExv8.EUR.Brain_Cortex	16	90047772	90047773	0.2898	251	susie	-5.23694	1.63e-07	0	0.003	0.992	0.004
DEP	PPP6C	GTExv8.EUR.Brain_Putamen_basal_ganglia	9	125189938	125189939	0.1627	321	top1	5.2353	1.65e-07	0.002	0.01	0.013	0.975
DEP	ZC3H7B	GTExv8.EUR.Brain_Cerebellum	22	41301521	41301522	0.0884	268	top1	5.23529	1.65e-07	0	0.687	0.281	0.032
DEP	CHMP3	GTExv8.EUR.Brain_Caudate_basal_ganglia	2	86563478	86563479	0.2922	335	enet	5.23299	1.67e-07	0.01	0	0.011	0.979
SCZ	GOLGA2P7	GTExv8.EUR.Brain_Hypothalamus	15	84230135	84230136	0.3508	199	enet	5.2314	1.68e-07	0	0	0.028	0.972
SCZ	RBFA	GTExv8.EUR.Brain_Cortex	18	80034357	80034358	0.296	281	enet	5.23058	1.69e-07	0.007	0.068	0.668	0.256
SCZ	GOLGA6L9	GTExv8.EUR.Brain_Spinal_cord_cervical_c-1	15	82430019	82430020	0.199	323	susie	-5.23001	1.7e-07	0	0.53	0.037	0.433
SCZ	CALN1	CMC.BRAIN.RNASEQ	7	71244475	71912136	0.0492	537	top1	5.2278	1.71e-07	0.001	0.055	0.023	0.92
PD	MCCC1	GTExv8.EUR.Whole_Blood	3	183116074	183116075	0.0959	399	susie	5.22802	1.71e-07	0	0.003	0.78	0.218
DEP	SPPL3	GTExv8.EUR.Brain_Putamen_basal_ganglia	12	120904370	120904371	0.2639	456	enet	-5.2268	1.72e-07	0	0.004	0.025	0.971
DEP	GOSR2	GTExv8.EUR.Brain_Spinal_cord_cervical_c-1	17	46923074	46923075	0.2311	286	top1	5.22581	1.73e-07	0.001	0.047	0.042	0.908
DEP	AC026367.3	GTExv8.EUR.Brain_Anterior_cingulate_cortex_BA24	12	118428280	118428281	0.3818	433	susie	-5.2248	1.74e-07	0.001	0.004	0.092	0.902
SCZ	DPEP1	GTExv8.EUR.Brain_Hypothalamus	16	89613307	89613308	0.1317	435	susie	-5.22567	1.74e-07	0	0.207	0.204	0.588
DEP	AC104446.1	GTExv8.EUR.Brain_Hypothalamus	3	52732546	52732547	0.1053	388	susie	5.22346	1.76e-07	0.001	0.188	0.235	0.576
PD	RNF40	GTExv8.EUR.Brain_Amygdala	16	30763117	30763118	0.1428	206	susie	-5.2228	1.76e-07	0	0.644	0.113	0.243
AD	AC004522.2	GTExv8.EUR.Brain_Amygdala	7	99929620	99929621	0.2001	264	enet	-5.2208	1.78e-07	0.003	0.149	0.022	0.805
SCZ	GOLGA2P7	GTExv8.EUR.Brain_Cortex	15	84230135	84230136	0.3417	199	susie	5.2176	1.81e-07	0	0	0.042	0.958
SCZ	HAPLN4	GTExv8.EUR.Brain_Cerebellar_Hemisphere	19	19262795	19262796	0.128	351	enet	5.2183	1.81e-07	0	0.107	0.04	0.853
SCZ	ZMAT2	CMC.BRAIN.RNASEQ	5	140080031	140086239	0.059	360	top1	5.21795	1.81e-07	0	0	0.724	0.276
DEP	KDELR2	YFS.BLOOD.RNAARR	7	6485584	6523873	0.68195	272	bslmm	5.21639	1.82e-07	0.088	0	0	0.912
SCZ	LRRC37A15P	GTExv8.EUR.Brain_Caudate_basal_ganglia	4	102730720	102730721	0.1086	345	susie	-5.217	1.82e-07	0.001	0.717	0.238	0.041
SCZ	CUL9	GTExv8.EUR.Brain_Frontal_Cortex_BA9	6	43182174	43182175	0.2131	360	susie	5.216	1.83e-07	0	0.001	0.025	0.974
DEP	ZDHHC5	GTExv8.EUR.Whole_Blood	11	57667746	57667747	0.126	393	enet	5.21457	1.84e-07	0	0	0.528	0.472
SCZ	AC005829.1	GTExv8.EUR.Brain_Hypothalamus	17	46267036	46267037	0.1662	66	susie	-5.2148	1.84e-07	0	0	0.043	0.956
SCZ	NDUFA2	YFS.BLOOD.RNAARR	5	140018325	140027370	0.08409	329	top1	-5.2152	1.84e-07	0	0	0.726	0.274
SCZ	NDUFA6-AS1	GTExv8.EUR.Brain_Nucleus_accumbens_basal_ganglia	22	42090955	42090956	0.2167	346	top1	-5.21519	1.84e-07	0	0.239	0.75	0.011
PD	SETD1A	GTExv8.EUR.Brain_Cerebellum	16	30957293	30957294	0.0698	233	lasso	-5.21426	1.85e-07	0	0.051	0.086	0.863
SCZ	LPAR2	GTExv8.EUR.Whole_Blood	19	19628929	19628930	0.211	345	enet	-5.213	1.86e-07	0	0	1	0
AD	LRRC37A	GTExv8.EUR.Brain_Cerebellum	17	46292732	46292733	0.8543	79	enet	-5.21006	1.89e-07	0.005	0	0.02	0.975
SCZ	SETD6	GTExv8.EUR.Brain_Frontal_Cortex_BA9	16	58515478	58515479	0.1574	469	susie	-5.2096	1.89e-07	0.001	0.112	0.018	0.862
DEP	SPPL3	GTExv8.EUR.Brain_Frontal_Cortex_BA9	12	120904370	120904371	0.3263	458	susie	-5.2086	1.9e-07	0	0.013	0.054	0.933
SCZ	CACNA1C	GTExv8.EUR.Brain_Cerebellum	12	1970785	1970786	0.6992	547	susie	-5.2086	1.9e-07	0	0	0.974	0.026
SCZ	ZDHHC5	YFS.BLOOD.RNAARR	11	57435219	57468659	0.0586	406	top1	5.2073	1.92e-07	0.001	0	0.007	0.993
SCZ	AC005009.2	GTExv8.EUR.Brain_Spinal_cord_cervical_c-1	7	86786146	86786147	0.283	344	susie	-5.20277	1.96e-07	0	0.876	0.046	0.079
AD	MAPK8IP1P1	GTExv8.EUR.Brain_Hypothalamus	17	46243605	46243606	0.4806	59	enet	-5.2008	1.98e-07	0.009	0	0.033	0.958
DEP	AC026367.3	GTExv8.EUR.Brain_Spinal_cord_cervical_c-1	12	118428280	118428281	0.294	446	susie	-5.2013	1.98e-07	0.001	0.032	0.093	0.873
DEP	KPNA2	YFS.BLOOD.RNAARR	17	66031635	66042958	0.01186	312	top1	-5.2	1.99e-07	0	0.644	0.285	0.07
DEP	PTPMT1	YFS.BLOOD.RNAARR	11	47586982	47595013	0.0276	277	lasso	5.1979	2.02e-07	0.068	0.22	0.53	0.154
AD	SLC24A4	NTR.BLOOD.RNAARR	14	92789946	92962602	0.1335	650	enet	-5.197	2.03e-07	0	0	0.999	0.001
SCZ	GOLGA2P7	GTExv8.EUR.Brain_Frontal_Cortex_BA9	15	84230135	84230136	0.435	199	enet	5.19632	2.03e-07	0	0	0.023	0.977
SCZ	KMT5A	GTExv8.EUR.Brain_Caudate_basal_ganglia	12	123383772	123383773	0.1157	336	enet	-5.1965	2.03e-07	0	0.347	0.194	0.46
SCZ	RANGAP1	GTExv8.EUR.Brain_Cerebellum	22	41286250	41286251	0.3007	263	enet	5.1957	2.04e-07	0	0.024	0.069	0.908
SCZ	AC020658.5	GTExv8.EUR.Brain_Nucleus_accumbens_basal_ganglia	15	40285908	40285909	0.3294	400	susie	-5.1948	2.05e-07	0	0.006	0.023	0.97
DEP	CCS	NTR.BLOOD.RNAARR	11	66360632	66374338	0.03208	257	top1	5.1935	2.06e-07	0.002	0	0.013	0.985
PD	PRSS36	GTExv8.EUR.Brain_Nucleus_accumbens_basal_ganglia	16	31150093	31150094	0.5471	250	susie	-5.19272	2.07e-07	0	0	0.551	0.449
SCZ	PCDH7	GTExv8.EUR.Brain_Cerebellar_Hemisphere	4	30720414	30720415	0.1867	401	susie	5.19217	2.08e-07	0.01	0.367	0.032	0.48
SCZ	WDR55	GTExv8.EUR.Brain_Caudate_basal_ganglia	5	140664675	140664676	0.2112	347	top1	5.19231	2.08e-07	0	0.314	0.496	0.19
SCZ	TMCO6	GTExv8.EUR.Brain_Caudate_basal_ganglia	5	140639426	140639427	0.065	343	top1	5.19231	2.08e-07	0	0.912	0.038	0.05
SCZ	IFT57	NTR.BLOOD.RNAARR	3	107879658	107941417	0.02491	430	blup	-5.1915	2.09e-07	0.133	0.121	0.065	0.437
SCZ	ATP2A2	CMC.BRAIN.RNASEQ	12	110719031	110788897	0.0301	254	top1	-5.1913	2.09e-07	0	0.951	0.02	0.028
SCZ	AC096887.2	GTExv8.EUR.Brain_Hypothalamus	3	53046165	53046166	0.14	361	lasso	-5.1907	2.1e-07	0	0.79	0.16	0.05
SCZ	RNASEH2C	GTExv8.EUR.Whole_Blood	11	65720946	65720947	0.155	328	enet	-5.18946	2.11e-07	0.003	0	0.019	0.977
SCZ	NPLOC4	GTExv8.EUR.Brain_Substantia_nigra	17	81637145	81637146	0.3362	308	susie	5.18897	2.11e-07	0.042	0.087	0.004	0.041
DEP	LINC02060	GTExv8.EUR.Brain_Cerebellum	5	88439089	88439090	0.1517	255	top1	5.1875	2.13e-07	0.001	0.574	0.014	0.363
DEP	BTN2A2	GTExv8.EUR.Brain_Hippocampus	6	26383095	26383096	0.189	534	top1	-5.188	2.13e-07	0	0.905	0.052	0.043
PD	NSF	GTExv8.EUR.Brain_Cerebellar_Hemisphere	17	46590668	46590669	0.3193	147	lasso	5.18722	2.13e-07	0	0.289	0.334	0.378
DEP	TCTA	YFS.BLOOD.RNAARR	3	49449639	49453908	0.00936	282	bslmm	-5.1832	2.18e-07	0	0.567	0.09	0.343
SCZ	PCDHA8	GTExv8.EUR.Brain_Cerebellum	5	140841186	140841187	0.1043	375	top1	5.17949	2.22e-07	0	0.375	0.457	0.167
DEP	BTN3A2	GTExv8.EUR.Brain_Cerebellum	6	26365158	26365159	0.6432	543	susie	5.176	2.26e-07	0	0	0.544	0.456
DEP	PRPS1P2	GTExv8.EUR.Brain_Cerebellar_Hemisphere	9	125150652	125150653	0.1419	306	enet	-5.18	2.27e-07	0.016	0.042	0.152	0.786
SCZ	GIGYF1	CMC.BRAIN.RNASEQ	7	100277129	100286870	0.0766	295	blup	5.176	2.27e-07	0	0.013	0.014	0.972
SCZ	GDPD3	GTExv8.EUR.Brain_Putamen_basal_ganglia	16	30113855	30113856	0.2957	223	lasso	5.17608	2.27e-07	0	0.317	0.141	0.542
SCZ	TMEM161A	GTExv8.EUR.Brain_Substantia_nigra	19	19138512	19138513	0.508	325	top1	-5.1758	2.27e-07	0	0.922	0.027	0.051
SCZ	AC009118.3	GTExv8.EUR.Brain_Caudate_basal_ganglia	16	58522969	58522970	0.1609	467	susie	-5.17491	2.28e-07	0.001	0	0.014	0.984
DEP	PRPS1P2	GTExv8.EUR.Brain_Cortex	9	125150652	125150653	0.0786	311	susie	-5.17328	2.3e-07	0.006	0.241	0.053	0.675
SCZ	CNOT1	NTR.BLOOD.RNAARR	16	58553855	58663790	0.05661	495	enet	-5.17066	2.33e-07	0.001	0	0.012	0.987
DEP	AC026367.2	GTExv8.EUR.Brain_Caudate_basal_ganglia	12	118430146	118430147	0.2693	448	susie	-5.17036	2.34e-07	0.002	0.02	0.157	0.82
SCZ	ATP13A1	NTR.BLOOD.RNAARR	19	19756011	19774878	0.0129	339	blup	5.1697	2.34e-07	0	0.627	0.064	0.309
PD	AC135050.3	GTExv8.EUR.Brain_Hypothalamus	16	31043149	31043150	0.0914	242	lasso	-5.16941	2.35e-07	0	0.093	0.048	0.859
SCZ	CTSF	GTExv8.EUR.Brain_Substantia_nigra	11	66568840	66568841	0.182	259	susie	-5.1686	2.36e-07	0.006	0.281	0.051	0.626
SCZ	EIF2B1	NTR.BLOOD.RNAARR	12	124105569	124118323	0.03854	368	blup	-5.1684	2.36e-07	0	0.002	0.998	0
SCZ	CTSW	GTExv8.EUR.Brain_Nucleus_accumbens_basal_ganglia	11	65879808	65879809	0.1132	346	top1	-5.16667	2.38e-07	0.001	0.013	0.005	0.979
SCZ	GTF3C3	YFS.BLOOD.RNAARR	2	197627756	197664449	0.06888	398	enet	5.16707	2.38e-07	0	0.391	0.118	0.491
DEP	CCDC71	GTExv8.EUR.Brain_Hypothalamus	3	49166320	49166321	0.0601	259	susie	5.16443	2.41e-07	0	0.713	0.16	0.128
SCZ	CSPG4P10	GTExv8.EUR.Brain_Anterior_cingulate_cortex_BA24	15	82459471	82459472	0.1847	313	susie	5.1649	2.41e-07	0	0.501	0.038	0.461
SCZ	PCDHA13	GTExv8.EUR.Brain_Nucleus_accumbens_basal_ganglia	5	140882642	140882643	0.2276	383	lasso	-5.16377	2.42e-07	0	0	0.305	0.695
SCZ	GLTP	GTExv8.EUR.Brain_Substantia_nigra	12	109880487	109880488	0.386	352	top1	-5.16049	2.46e-07	0	0.715	0.245	0.04
SCZ	GLTP	GTExv8.EUR.Brain_Caudate_basal_ganglia	12	109880487	109880488	0.4713	351	susie	-5.1604	2.46e-07	0	0	1	0
SCZ	GLTP	GTExv8.EUR.Brain_Nucleus_accumbens_basal_ganglia	12	109880487	109880488	0.3795	352	top1	-5.16049	2.46e-07	0	0	1	0
SCZ	LRRC37A	GTExv8.EUR.Brain_Frontal_Cortex_BA9	17	46292732	46292733	0.8095	79	susie	-5.1602	2.47e-07	0	0	0.201	0.798
DEP	PPP1R32	GTExv8.EUR.Brain_Cerebellum	11	61481119	61481120	0.4263	367	enet	5.15894	2.48e-07	0	0.454	0.037	0.506
AD	ZNF229	GTExv8.EUR.Brain_Cerebellum	19	44448577	44448578	0.3078	449	enet	5.15633	2.52e-07	0	0.432	0.544	0.024
DEP	B3GALTL	CMC.BRAIN.RNASEQ	13	31774111	31906411	0.2027	654	enet	-5.15593	2.52e-07	0.001	0	0.03	0.969
AD	GEMIN7	GTExv8.EUR.Brain_Putamen_basal_ganglia	19	45079194	45079195	0.4596	364	susie	5.155	2.54e-07	0	0.135	0.854	0.011
SCZ	RCE1	GTExv8.EUR.Whole_Blood	11	66843411	66843412	0.0573	235	enet	5.15488	2.54e-07	0.006	0	0.047	0.947
SCZ	PCDHA4	GTExv8.EUR.Brain_Hippocampus	5	140806928	140806929	0.0826	371	top1	5.15385	2.55e-07	0	0.93	0.023	0.046
DEP	P4HTM	GTExv8.EUR.Brain_Hypothalamus	3	48989988	48989989	0.147	260	susie	-5.15233	2.57e-07	0	0.032	0.532	0.436
SCZ	RAB2A	GTExv8.EUR.Brain_Cerebellar_Hemisphere	8	60516856	60516857	0.2357	401	enet	5.15125	2.59e-07	0	0.567	0.309	0.124
SCZ	SLCO4C1	GTExv8.EUR.Brain_Frontal_Cortex_BA9	5	102296548	102296549	0.1759	333	top1	-5.15	2.6e-07	0	0.62	0.232	0.148
SCZ	TMCO6	YFS.BLOOD.RNAARR	5	140019012	140024993	0.01306	329	blup	5.141	2.73e-07	0	0.091	0.439	0.47
SCZ	MAPT-AS1	GTExv8.EUR.Brain_Cerebellar_Hemisphere	17	45895629	45895630	0.2533	31	enet	5.13656	2.8e-07	0	0.007	0.012	0.981
SCZ	HAPLN4	GTExv8.EUR.Brain_Anterior_cingulate_cortex_BA24	19	19262795	19262796	0.1604	353	susie	5.13552	2.81e-07	0	0.611	0.076	0.313
PD	AC135050.6	GTExv8.EUR.Brain_Cerebellum	16	31122234	31122235	0.3013	246	lasso	5.13349	2.84e-07	0	0	0.47	0.53
SCZ	EMB	GTExv8.EUR.Brain_Hippocampus	5	50443247	50443248	0.1205	182	susie	-5.13231	2.86e-07	0.002	0.049	0.024	0.922
SCZ	AC254562.3	GTExv8.EUR.Brain_Anterior_cingulate_cortex_BA24	22	42138105	42138106	0.185	357	enet	5.13171	2.87e-07	0	0.233	0.192	0.575
SCZ	AC007952.6	GTExv8.EUR.Whole_Blood	17	19143688	19143689	0.0884	218	top1	5.13	2.9e-07	0.001	0	0.012	0.986
SCZ	B9D1	GTExv8.EUR.Brain_Cerebellum	17	19378181	19378182	0.1624	269	top1	-5.13	2.9e-07	0.001	0.057	0.012	0.924
SCZ	B9D1	GTExv8.EUR.Brain_Cerebellar_Hemisphere	17	19378181	19378182	0.2306	270	top1	-5.13	2.9e-07	0.001	0.658	0.011	0.27
DEP	EPHB2	GTExv8.EUR.Brain_Caudate_basal_ganglia	1	22710838	22710839	0.3391	454	lasso	-5.12936	2.91e-07	0.014	0	0.073	0.913
PD	FBXO34	CMC.BRAIN.RNASEQ	14	55738021	55828636	0.0406	416	lasso	-5.1294	2.91e-07	0	0	0.995	0.005
SCZ	RERE	GTExv8.EUR.Brain_Putamen_basal_ganglia	1	8817642	8817643	0.1466	373	susie	5.12758	2.93e-07	0.001	0.003	0.027	0.968
SCZ	ZMAT2	GTExv8.EUR.Brain_Cortex	5	140700333	140700334	0.0842	363	lasso	5.1279	2.93e-07	0	0.035	0.548	0.416
DEP	RNF123	CMC.BRAIN.RNASEQ	3	49726949	49758962	0.1354	324	blup	5.1269	2.95e-07	0	0	1	0
DEP	PGBD1	GTExv8.EUR.Brain_Caudate_basal_ganglia	6	28281571	28281572	0.229	394	susie	-5.124	3e-07	0	0.104	0.238	0.658
SCZ	MED8	GTExv8.EUR.Brain_Spinal_cord_cervical_c-1	1	43389807	43389808	0.275	457	top1	-5.1235	3e-07	0	0.89	0.063	0.047
AD	MS4A4A	GTExv8.EUR.Whole_Blood	11	60280540	60280541	0.0851	415	enet	5.12235	3.02e-07	0	0.193	0.153	0.654
DEP	ANKK1	YFS.BLOOD.RNAARR	11	113258513	113271140	0.0382	485	top1	-5.12245	3.02e-07	0	0	1	0
SCZ	SMDT1	GTExv8.EUR.Brain_Hypothalamus	22	42079690	42079691	0.278	339	enet	5.1214	3.03e-07	0	0.005	0.297	0.698
DEP	RCC1L	GTExv8.EUR.Whole_Blood	7	75074227	75074228	0.0833	72	lasso	5.12072	3.04e-07	0.336	0.005	0.007	0.414
DEP	GNL3	GTExv8.EUR.Brain_Caudate_basal_ganglia	3	52681155	52681156	0.138	383	susie	5.1206	3.05e-07	0.001	0.367	0.325	0.306
SCZ	RERE	GTExv8.EUR.Brain_Nucleus_accumbens_basal_ganglia	1	8817642	8817643	0.1784	372	top1	5.12048	3.05e-07	0.001	0.001	0.026	0.972
SCZ	RERE	GTExv8.EUR.Brain_Cortex	1	8817642	8817643	0.1292	374	top1	5.12048	3.05e-07	0.001	0.005	0.026	0.967
DEP	SGIP1	GTExv8.EUR.Brain_Spinal_cord_cervical_c-1	1	66533382	66533383	0.258	560	lasso	5.1178	3.09e-07	0.003	0.02	0.138	0.84
DEP	AL136359.1	GTExv8.EUR.Brain_Amygdala	13	53193666	53193667	0.219	522	susie	-5.118	3.09e-07	0	0.108	0.488	0.404
SCZ	MYO19	GTExv8.EUR.Brain_Anterior_cingulate_cortex_BA24	17	36543434	36543435	0.2774	333	enet	-5.11757	3.1e-07	0	0.01	0.01	0.98
DEP	AC026367.3	GTExv8.EUR.Brain_Cerebellum	12	118428280	118428281	0.2652	447	top1	-5.11628	3.12e-07	0.002	0	0.155	0.843
SCZ	ZMAT2	GTExv8.EUR.Brain_Nucleus_accumbens_basal_ganglia	5	140700333	140700334	0.1346	362	susie	5.11387	3.16e-07	0	0.006	0.512	0.482
AD	CD2AP	GTExv8.EUR.Brain_Spinal_cord_cervical_c-1	6	47477788	47477789	0.428	493	enet	5.11102	3.2e-07	0	0.012	0.002	0.986
SCZ	PCDHA2	GTExv8.EUR.Brain_Cortex	5	140794851	140794852	0.0655	366	susie	5.1105	3.21e-07	0	0.51	0.25	0.24
DEP	NEGR1	GTExv8.EUR.Brain_Spinal_cord_cervical_c-1	1	72282733	72282734	0.196	309	enet	5.1092	3.23e-07	0	0.347	0.038	0.615
SCZ	TYW5	GTExv8.EUR.Brain_Nucleus_accumbens_basal_ganglia	2	199948471	199948472	0.1553	355	susie	-5.10943	3.23e-07	0	0.01	0.063	0.927
SCZ	TEK	CMC.BRAIN.RNASEQ	9	27109146	27230172	0.0938	714	blup	-5.1096	3.23e-07	0.401	0.036	0.449	0.081
PD	KAT8	GTExv8.EUR.Whole_Blood	16	31115753	31115754	0.0275	244	top1	-5.10924	3.23e-07	0	0.253	0.548	0.198
PD	AC135050.6	GTExv8.EUR.Whole_Blood	16	31122234	31122235	0.0275	247	top1	5.10924	3.23e-07	0	0.856	0.091	0.053
PD	PRSS36	GTExv8.EUR.Brain_Cerebellar_Hemisphere	16	31150093	31150094	0.2763	250	top1	-5.10924	3.23e-07	0	0.001	0.74	0.259
PD	KAT8	GTExv8.EUR.Brain_Spinal_cord_cervical_c-1	16	31115753	31115754	0.124	244	top1	-5.10924	3.23e-07	0	0.802	0.118	0.08
PD	PRSS36	GTExv8.EUR.Brain_Hypothalamus	16	31150093	31150094	0.2518	250	top1	-5.10924	3.23e-07	0	0	0.741	0.259
PD	PRSS36	GTExv8.EUR.Brain_Hippocampus	16	31150093	31150094	0.2826	249	top1	-5.10924	3.23e-07	0	0.201	0.585	0.214
PD	AC135050.6	GTExv8.EUR.Brain_Nucleus_accumbens_basal_ganglia	16	31122234	31122235	0.0628	247	enet	5.1061	3.29e-07	0	0.22	0.064	0.716
SCZ	KMT5A	GTExv8.EUR.Brain_Frontal_Cortex_BA9	12	123383772	123383773	0.0928	346	susie	-5.1053	3.3e-07	0	0.389	0.051	0.56
DEP	FADS1	GTExv8.EUR.Whole_Blood	11	61829317	61829318	0.0505	421	lasso	5.10469	3.31e-07	0	0	0.026	0.974
DEP	NOP14-AS1	GTExv8.EUR.Brain_Cerebellar_Hemisphere	4	2934898	2934899	0.1987	371	enet	5.1047	3.31e-07	0.013	0.024	0.015	0.928
AD	HAVCR2	GTExv8.EUR.Whole_Blood	5	157109713	157109714	0.0647	474	top1	-5.10448	3.32e-07	0.002	0	0.003	0.994
AD	MAPK8IP1P1	GTExv8.EUR.Whole_Blood	17	46243605	46243606	0.2741	59	enet	-5.10118	3.38e-07	0.01	0	0.034	0.957
SCZ	TYW5	CMC.BRAIN.RNASEQ	2	200793633	200820459	0.0795	363	top1	-5.1	3.4e-07	0	0	1	0
SCZ	SMDT1	GTExv8.EUR.Brain_Cerebellar_Hemisphere	22	42079690	42079691	0.6802	339	susie	5.09875	3.42e-07	0	0	0.801	0.199
DEP	DNAH10OS	GTExv8.EUR.Brain_Putamen_basal_ganglia	12	123934983	123934984	0.2281	417	lasso	5.0984	3.43e-07	0.016	0.111	0.023	0.773
SCZ	GATAD2A	GTExv8.EUR.Brain_Frontal_Cortex_BA9	19	19385825	19385826	0.1117	343	top1	-5.098	3.43e-07	0	0.827	0.134	0.039
DEP	LIN28B	CMC.BRAIN.RNASEQ	6	105404922	105531207	0.0418	434	top1	-5.09677	3.45e-07	0.003	0.001	0.005	0.991
DEP	LIN28B-AS1	GTExv8.EUR.Brain_Putamen_basal_ganglia	6	104941446	104941447	0.295	373	top1	5.0968	3.45e-07	0.003	0.013	0.005	0.972
SCZ	VPS37A	GTExv8.EUR.Brain_Nucleus_accumbens_basal_ganglia	8	17246609	17246610	0.195	743	susie	-5.09441	3.5e-07	0.003	0.014	0.015	0.966
DEP	RNF34	GTExv8.EUR.Brain_Amygdala	12	121400040	121400041	0.184	385	top1	5.09375	3.51e-07	0	0.892	0.02	0.066
DEP	BTN3A2	GTExv8.EUR.Brain_Hippocampus	6	26365158	26365159	0.593	545	enet	5.093	3.52e-07	0	0	0.526	0.474
SCZ	HVCN1	YFS.BLOOD.RNAARR	12	111065646	111142755	0.0122	214	top1	5.09302	3.52e-07	0	0.875	0.109	0.016
SCZ	C8orf86	GTExv8.EUR.Brain_Anterior_cingulate_cortex_BA24	8	38528661	38528662	0.1338	307	top1	5.09278	3.53e-07	0.001	0.37	0.015	0.583
DEP	KCNIP2	GTExv8.EUR.Brain_Hippocampus	10	101843919	101843920	0.1482	257	susie	-5.09226	3.54e-07	0.057	0.083	0.006	0.04
SCZ	CSPG4P12	GTExv8.EUR.Brain_Spinal_cord_cervical_c-1	15	85191437	85191438	0.265	498	enet	-5.09137	3.55e-07	0	0.065	0.017	0.918
SCZ	MPP6	GTExv8.EUR.Brain_Hypothalamus	7	24573267	24573268	0.2168	626	lasso	-5.09051	3.57e-07	0.001	0.035	0.098	0.867
SCZ	GGNBP2	YFS.BLOOD.RNAARR	17	34900737	34946278	0.07427	305	enet	5.08979	3.58e-07	0	0	0.005	0.995
SCZ	LINC01748	GTExv8.EUR.Brain_Frontal_Cortex_BA9	1	60640490	60640491	0.3694	422	top1	5.08974	3.59e-07	0.002	0.151	0.008	0.805
SCZ	MAPK11	CMC.BRAIN.RNASEQ	22	50702141	50708779	0.0542	393	bslmm	-5.0897	3.59e-07	0	0.763	0.204	0.032
SCZ	AL031118.1	GTExv8.EUR.Brain_Cerebellar_Hemisphere	6	27406963	27406964	0.1182	406	susie	-5.0889	3.6e-07	0	0.031	0.967	0.001
SCZ	ARL17A	GTExv8.EUR.Brain_Cerebellar_Hemisphere	17	46579681	46579682	0.6615	143	susie	-5.08737	3.63e-07	0.001	0	0.02	0.98
DEP	AL159169.2	GTExv8.EUR.Brain_Frontal_Cortex_BA9	9	14590064	14590065	0.3846	694	lasso	5.08693	3.64e-07	0.005	0	0.002	0.993
SCZ	SMDT1	GTExv8.EUR.Brain_Amygdala	22	42079690	42079691	0.323	338	susie	5.086	3.66e-07	0	0.004	0.495	0.501
SCZ	AC011330.1	GTExv8.EUR.Brain_Cerebellar_Hemisphere	15	43684338	43684339	0.6797	260	enet	5.0855	3.67e-07	0	0	0.115	0.884
SCZ	GAS8	GTExv8.EUR.Brain_Hippocampus	16	90019628	90019629	0.2663	276	lasso	-5.0822	3.73e-07	0	0.844	0.052	0.105
DEP	MIER1	GTExv8.EUR.Brain_Cerebellum	1	66924894	66924895	0.1288	547	susie	-5.08001	3.77e-07	0.001	0.028	0.05	0.921
SCZ	SPIRE2	YFS.BLOOD.RNAARR	16	89884587	89937727	0.0672	337	blup	-5.08026	3.77e-07	0	0	0.026	0.974
SCZ	KCNN3	GTExv8.EUR.Brain_Spinal_cord_cervical_c-1	1	154870279	154870280	0.255	416	susie	-5.0793	3.79e-07	0.005	0.036	0.024	0.927
SCZ	AP003486.1	GTExv8.EUR.Brain_Hippocampus	11	130870246	130870247	0.4085	646	enet	5.07714	3.83e-07	0	0.013	0.367	0.619
SCZ	AC009242.1	GTExv8.EUR.Brain_Cerebellar_Hemisphere	2	23685452	23685453	0.4841	465	top1	-5.07692	3.84e-07	0.002	0.002	0.006	0.99
SCZ	AC005829.1	GTExv8.EUR.Brain_Anterior_cingulate_cortex_BA24	17	46267036	46267037	0.233	62	susie	-5.07358	3.9e-07	0	0	0.099	0.9
SCZ	ARL17B	GTExv8.EUR.Brain_Cerebellum	17	46361796	46361797	0.7926	61	enet	-5.0721	3.93e-07	0.022	0.023	0.874	0.08
DEP	ITIH4	GTExv8.EUR.Whole_Blood	3	52830738	52830739	0.4372	387	enet	-5.07197	3.94e-07	0	0	0.055	0.945
DEP	AC026367.2	GTExv8.EUR.Brain_Anterior_cingulate_cortex_BA24	12	118430146	118430147	0.2947	434	top1	-5.0698	3.98e-07	0	0.86	0.031	0.096
DEP	LINC01954	GTExv8.EUR.Brain_Anterior_cingulate_cortex_BA24	2	10878268	10878269	0.1971	556	enet	5.06867	4.01e-07	0.013	0.252	0.042	0.617
SCZ	TYW5	GTExv8.EUR.Brain_Putamen_basal_ganglia	2	199948471	199948472	0.1943	352	susie	-5.0665	4.05e-07	0	0.057	0.443	0.5
DEP	ITIH4	GTExv8.EUR.Brain_Caudate_basal_ganglia	3	52830738	52830739	0.499	386	enet	-5.0657	4.07e-07	0	0	0.057	0.943
SCZ	ABCB9	GTExv8.EUR.Whole_Blood	12	122981569	122981570	0.04	318	enet	5.06557	4.07e-07	0	0.017	0.381	0.603
DEP	AC091826.2	GTExv8.EUR.Brain_Substantia_nigra	5	88498696	88498697	0.175	259	lasso	5.06487	4.09e-07	0.005	0.489	0.06	0.405
SCZ	ZNF276	GTExv8.EUR.Brain_Frontal_Cortex_BA9	16	89720399	89720400	0.1521	403	susie	5.0647	4.09e-07	0	0.834	0.096	0.07
AD	PTK2B	YFS.BLOOD.RNAARR	8	27168999	27316903	0.0861	724	lasso	5.06421	4.1e-07	0	0	0	1
DEP	TCTEX1D1	GTExv8.EUR.Brain_Hypothalamus	1	66752459	66752460	0.385	561	enet	-5.06405	4.1e-07	0.006	0.049	0.374	0.57
SCZ	AP003486.1	GTExv8.EUR.Brain_Spinal_cord_cervical_c-1	11	130870246	130870247	0.25	642	top1	5.0641	4.1e-07	0	0.865	0.089	0.046
SCZ	SNX19	GTExv8.EUR.Brain_Caudate_basal_ganglia	11	130916508	130916509	0.5699	643	top1	5.0641	4.1e-07	0	0	0.994	0.006
SCZ	SNX19	GTExv8.EUR.Brain_Cortex	11	130916508	130916509	0.4192	643	top1	5.0641	4.1e-07	0	0	0.994	0.006
SCZ	SNX19	GTExv8.EUR.Brain_Nucleus_accumbens_basal_ganglia	11	130916508	130916509	0.3798	641	top1	5.0641	4.1e-07	0	0	0.994	0.006
SCZ	SNX19	GTExv8.EUR.Brain_Spinal_cord_cervical_c-1	11	130916508	130916509	0.539	639	top1	5.0641	4.1e-07	0	0.005	0.989	0.006
DEP	PHF2	GTExv8.EUR.Whole_Blood	9	93576406	93576407	0.0675	494	top1	5.0625	4.14e-07	0	0.938	0.036	0.026
SCZ	TYW5	GTExv8.EUR.Brain_Cortex	2	199948471	199948472	0.1787	355	top1	-5.0625	4.14e-07	0	0.13	0.864	0.006
SCZ	TYW5	GTExv8.EUR.Brain_Frontal_Cortex_BA9	2	199948471	199948472	0.246	355	top1	-5.0625	4.14e-07	0	0.02	0.979	0.001
PD	LINC00240	GTExv8.EUR.Brain_Cortex	6	26956991	26956992	0.1581	361	lasso	5.062	4.16e-07	0.015	0.203	0.031	0.657
DEP	UBA7	GTExv8.EUR.Brain_Caudate_basal_ganglia	3	49813945	49813946	0.063	313	susie	-5.0611	4.17e-07	0	0.734	0.212	0.054
SCZ	MAP7D1	NTR.BLOOD.RNAARR	1	36621801	36646448	0.01652	298	top1	-5.061	4.17e-07	0.002	0	0.004	0.994
SCZ	ADAMTS9-AS1	GTExv8.EUR.Brain_Anterior_cingulate_cortex_BA24	3	64561321	64561322	0.2565	671	top1	5.06098	4.17e-07	0.002	0.119	0.01	0.842
DEP	ZNF192P1	GTExv8.EUR.Brain_Hippocampus	6	28161780	28161781	0.249	456	lasso	-5.061	4.18e-07	0	0.171	0.817	0.012
SCZ	KCNN3	GTExv8.EUR.Brain_Frontal_Cortex_BA9	1	154870279	154870280	0.217	415	lasso	-5.05953	4.2e-07	0.005	0.004	0.021	0.969
DEP	COMTD1	YFS.BLOOD.RNAARR	10	76993727	76995788	0.13117	299	lasso	5.05842	4.23e-07	0.008	0	0.989	0.003
DEP	RPS29P5	GTExv8.EUR.Brain_Cerebellum	1	175921974	175921975	0.1415	393	susie	-5.05797	4.24e-07	0.003	0.236	0.159	0.599
SCZ	WDR55	YFS.BLOOD.RNAARR	5	140044261	140053709	0.14522	337	bslmm	5.058	4.24e-07	0	0	0.774	0.226
SCZ	VPS9D1	GTExv8.EUR.Brain_Cortex	16	89720983	89720984	0.314	398	enet	-5.0573	4.25e-07	0	0.002	0.889	0.109
SCZ	MAP7D1	GTExv8.EUR.Whole_Blood	1	36155578	36155579	0.4097	305	enet	-5.05649	4.27e-07	0.002	0	0.004	0.994
SCZ	NMUR2	GTExv8.EUR.Brain_Anterior_cingulate_cortex_BA24	5	152433367	152433368	0.0949	411	susie	5.05639	4.27e-07	0	0.203	0.058	0.739
SCZ	FANCL	CMC.BRAIN.RNASEQ	2	58386377	58468515	0.0611	387	blup	-5.0559	4.28e-07	0	0.18	0.088	0.732
SCZ	AL022324.3	GTExv8.EUR.Brain_Frontal_Cortex_BA9	22	25435069	25435070	0.282	503	susie	5.0534	4.34e-07	0.058	0.014	0.011	0.852
SCZ	TMCO6	GTExv8.EUR.Brain_Amygdala	5	140639426	140639427	0.2024	343	susie	5.05271	4.36e-07	0	0.157	0.236	0.607
DEP	FBXL15	NTR.BLOOD.RNAARR	10	104179558	104182893	0.01437	346	blup	-5.0513	4.39e-07	0.044	0.418	0.04	0.046
DEP	SPCS1	GTExv8.EUR.Brain_Frontal_Cortex_BA9	3	52704954	52704955	0.1843	382	susie	-5.05073	4.4e-07	0.001	0.316	0.303	0.38
SCZ	ITIH4	GTExv8.EUR.Brain_Cortex	3	52830738	52830739	0.5477	387	lasso	-5.05	4.4e-07	0	0	1	0
DEP	AREL1	GTExv8.EUR.Brain_Caudate_basal_ganglia	14	74713114	74713115	0.2905	342	enet	-5.049	4.44e-07	0	0.031	0.035	0.933
AD	MAPK8IP1P2	GTExv8.EUR.Brain_Spinal_cord_cervical_c-1	17	45602339	45602340	0.4531	107	lasso	-5.04838	4.46e-07	0.005	0	0.012	0.984
SCZ	RERE	GTExv8.EUR.Brain_Caudate_basal_ganglia	1	8817642	8817643	0.2168	374	top1	5.04819	4.46e-07	0.002	0	0.038	0.96
PD	FBXO34	GTExv8.EUR.Brain_Cerebellum	14	55271308	55271309	0.1396	372	susie	-5.04806	4.46e-07	0	0.029	0.946	0.024
SCZ	CSPG4P10	GTExv8.EUR.Brain_Cerebellum	15	82459471	82459472	0.3851	315	enet	5.04616	4.51e-07	0	0	0.029	0.97
DEP	CHMP3	GTExv8.EUR.Brain_Putamen_basal_ganglia	2	86563478	86563479	0.3461	335	enet	5.04534	4.53e-07	0.008	0.001	0.008	0.982
DEP	ITIH4	GTExv8.EUR.Brain_Hippocampus	3	52830738	52830739	0.4794	387	susie	-5.04396	4.56e-07	0	0	0.052	0.948
SCZ	RNASEH2C	GTExv8.EUR.Brain_Hippocampus	11	65720946	65720947	0.2589	324	lasso	-5.04308	4.58e-07	0.002	0.001	0.01	0.987
PD	STK39	CMC.BRAIN.RNASEQ	2	168810530	169104651	0.07733	591	lasso	-5.04209	4.6e-07	0	0	1	0
SCZ	TNFRSF13C	GTExv8.EUR.Brain_Putamen_basal_ganglia	22	41926817	41926818	0.206	343	enet	-5.04092	4.63e-07	0	0.084	0.051	0.864
PD	RAB29	GTExv8.EUR.Whole_Blood	1	205775459	205775460	0.2688	428	enet	5.04093	4.63e-07	0.001	0	0.001	0.998
AD	C1QTNF4	GTExv8.EUR.Brain_Cerebellum	11	47594658	47594659	0.1629	286	top1	5.04	4.66e-07	0	0.697	0.271	0.032
DEP	AC104446.1	GTExv8.EUR.Brain_Nucleus_accumbens_basal_ganglia	3	52732546	52732547	0.0925	389	susie	5.03838	4.69e-07	0.001	0.356	0.309	0.333
SCZ	AC074032.1	GTExv8.EUR.Brain_Nucleus_accumbens_basal_ganglia	12	50123363	50123364	0.3641	310	top1	5.03797	4.7e-07	0.002	0	0.039	0.959
AD	MAPK8IP1P2	GTExv8.EUR.Brain_Amygdala	17	45602339	45602340	0.5693	107	lasso	-5.03635	4.74e-07	0.005	0	0.012	0.984
SCZ	URAHP	GTExv8.EUR.Brain_Cerebellum	16	90047772	90047773	0.238	257	top1	-5.0354	4.77e-07	0	0.079	0.907	0.014
SCZ	AC011330.1	GTExv8.EUR.Brain_Cortex	15	43684338	43684339	0.3737	261	top1	5.0326	4.84e-07	0.001	0	0.421	0.578
SCZ	PHYHD1	GTExv8.EUR.Brain_Cerebellum	9	128920894	128920895	0.1783	341	susie	5.03048	4.89e-07	0.206	0.062	0.065	0.472
SCZ	PTBP2	CMC.BRAIN.RNASEQ	1	97187174	97280605	0.0806	487	lasso	5.03019	4.9e-07	0.003	0	0.062	0.935
SCZ	ZNF165	GTExv8.EUR.Brain_Caudate_basal_ganglia	6	28081130	28081131	0.1814	453	enet	5.03	4.9e-07	0	0.808	0.108	0.084
SCZ	EIF5	YFS.BLOOD.RNAARR	14	103799881	103811362	0.1112	352	enet	-5.0302	4.9e-07	0	0	1	0
DEP	PRMT6	GTExv8.EUR.Whole_Blood	1	107056678	107056679	0.2158	458	top1	-5.02941	4.92e-07	0.004	0	0.007	0.989
DEP	PPP6C	GTExv8.EUR.Brain_Cortex	9	125189938	125189939	0.0823	321	top1	5.02941	4.92e-07	0.002	0.572	0.021	0.345
DEP	PPP6C	GTExv8.EUR.Brain_Hypothalamus	9	125189938	125189939	0.102	322	top1	5.02941	4.92e-07	0.002	0.657	0.019	0.253
DEP	PPP6C	CMC.BRAIN.RNASEQ	9	127908851	127952218	0.0299	315	top1	5.02941	4.92e-07	0.001	0.728	0.013	0.181
DEP	USMG5	YFS.BLOOD.RNAARR	10	105148798	105156223	0.49752	347	bslmm	-5.02841	4.95e-07	0.005	0	0.006	0.989
PD	UBQLN4	CMC.BRAIN.RNASEQ	1	156005092	156023585	0.03264	301	bslmm	-5.02781	4.96e-07	0	0.152	0.007	0.841
PD	RAB7L1	CMC.BRAIN.RNASEQ	1	205737114	205744588	0.06392	377	top1	5.02727	4.98e-07	0.001	0	0.003	0.996
PD	RAB29	GTExv8.EUR.Brain_Putamen_basal_ganglia	1	205775459	205775460	0.3302	427	top1	5.02727	4.98e-07	0.001	0.013	0.003	0.979
PD	RAB29	GTExv8.EUR.Brain_Nucleus_accumbens_basal_ganglia	1	205775459	205775460	0.3062	427	top1	5.02727	4.98e-07	0.001	0.001	0.003	0.995
PD	RAB29	GTExv8.EUR.Brain_Cerebellum	1	205775459	205775460	0.3661	427	top1	5.02727	4.98e-07	0.001	0	0.003	0.996
AD	BIN1	NTR.BLOOD.RNAARR	2	127805606	127864864	0.04777	490	bslmm	5.02564	5.02e-07	0	0	1	0
SCZ	RPS6KL1	GTExv8.EUR.Brain_Frontal_Cortex_BA9	14	74923395	74923396	0.198	377	top1	-5.02532	5.03e-07	0.002	0.01	0	0.97
SCZ	QPCT	GTExv8.EUR.Brain_Nucleus_accumbens_basal_ganglia	2	37344573	37344574	0.2254	488	top1	5.025	5.03e-07	0	0.886	0.039	0.072
DEP	SCAMP1	GTExv8.EUR.Brain_Caudate_basal_ganglia	5	78360582	78360583	0.1408	437	susie	-5.0242	5.05e-07	0.003	0.087	0.023	0.875
SCZ	GOLGA2P10	GTExv8.EUR.Brain_Cerebellum	15	82513949	82513950	0.5285	311	enet	5.02342	5.08e-07	0	0	0.025	0.975
SCZ	PQLC1	YFS.BLOOD.RNAARR	18	77662420	77711664	0.3162	326	enet	5.0232	5.08e-07	0.01	0	0.989	0.001
SCZ	AC243562.2	GTExv8.EUR.Brain_Cerebellar_Hemisphere	15	84389728	84389729	0.2614	234	lasso	-5.0209	5.14e-07	0	0.447	0.046	0.507
SCZ	SEMA3G	GTExv8.EUR.Brain_Cerebellum	3	52445084	52445085	0.0873	363	lasso	5.02101	5.14e-07	0	0.68	0.197	0.123
SCZ	AC011330.1	GTExv8.EUR.Brain_Anterior_cingulate_cortex_BA24	15	43684338	43684339	0.6554	260	enet	5.0204	5.16e-07	0	0	0.085	0.915
SCZ	PCDHA7	CMC.BRAIN.RNASEQ	5	140213968	140391929	0.1275	464	lasso	5.01757	5.23e-07	0	0	0.693	0.307
DEP	STIMATE	GTExv8.EUR.Whole_Blood	3	52897595	52897596	0.1744	378	enet	-5.01721	5.24e-07	0	0	0.035	0.965
SCZ	RNASEH2C	GTExv8.EUR.Brain_Cortex	11	65720946	65720947	0.2759	325	lasso	-5.01736	5.24e-07	0.005	0	0.028	0.968
DEP	NEK4	GTExv8.EUR.Brain_Cerebellar_Hemisphere	3	52770948	52770949	0.1557	393	lasso	5.0171	5.25e-07	0.001	0.169	0.303	0.526
SCZ	AFG3L1P	CMC.BRAIN.RNASEQ	16	90038987	90067195	0.0486	287	blup	5.0167	5.26e-07	0	0.112	0.862	0.026
SCZ	KCNN3	GTExv8.EUR.Brain_Cortex	1	154870279	154870280	0.1455	417	susie	-5.0157	5.28e-07	0.004	0.019	0.02	0.953
SCZ	SPTBN1	GTExv8.EUR.Brain_Amygdala	2	54456284	54456285	0.4004	526	enet	-5.01512	5.3e-07	0.022	0.478	0.278	0.183
DEP	L3MBTL2	GTExv8.EUR.Brain_Anterior_cingulate_cortex_BA24	22	41205204	41205205	0.178	266	enet	5.0146	5.31e-07	0	0.038	0.048	0.915
SCZ	WBP1L	GTExv8.EUR.Brain_Cortex	10	102743969	102743970	0.163	358	enet	5.0148	5.31e-07	0	0.074	0.053	0.873
SCZ	SDCCAG8	GTExv8.EUR.Whole_Blood	1	243256033	243256034	0.2275	285	susie	-5.01308	5.36e-07	0.001	0	0.111	0.888
SCZ	CEP170	CMC.BRAIN.RNASEQ	1	243287729	243418708	0.0465	378	bslmm	5.01313	5.36e-07	0.003	0.378	0.226	0.389
SCZ	C1QBP	GTExv8.EUR.Brain_Hypothalamus	17	5448807	5448808	0.1778	533	top1	-5.0127	5.37e-07	0.002	0.171	0.013	0.784
SCZ	LRFN4	GTExv8.EUR.Whole_Blood	11	66856646	66856647	0.1869	231	top1	5.0122	5.38e-07	0.002	0	0.016	0.982
SCZ	LRFN4	YFS.BLOOD.RNAARR	11	66624118	66627946	0.0617	227	top1	5.0122	5.38e-07	0.002	0	0.016	0.982
SCZ	AP001157.1	GTExv8.EUR.Brain_Nucleus_accumbens_basal_ganglia	11	66666682	66666683	0.0979	258	top1	-5.0122	5.38e-07	0.002	0.19	0.015	0.769
SCZ	TIE1	GTExv8.EUR.Brain_Cortex	1	43300992	43300993	0.1444	461	top1	5.0122	5.38e-07	0	0.858	0.104	0.038
DEP	PRMT6	GTExv8.EUR.Brain_Hippocampus	1	107056678	107056679	0.38	458	susie	-5.0115	5.4e-07	0.005	0	0.008	0.988
SCZ	L3HYPDH	GTExv8.EUR.Whole_Blood	14	59484429	59484430	0.2257	457	enet	5.01033	5.43e-07	0.491	0	0.319	0.189
SCZ	DDHD2	GTExv8.EUR.Brain_Putamen_basal_ganglia	8	38225217	38225218	0.1899	274	top1	-5.0095	5.46e-07	0.001	0.749	0.013	0.175
SCZ	SH3RF1	GTExv8.EUR.Brain_Spinal_cord_cervical_c-1	4	169271104	169271105	0.525	379	lasso	-5.00891	5.47e-07	0	0.114	0.65	0.236
AD	MAPK8IP1P2	GTExv8.EUR.Brain_Caudate_basal_ganglia	17	45602339	45602340	0.3529	107	top1	-5.008	5.5e-07	0.003	0	0.009	0.988
AD	SPPL2C	GTExv8.EUR.Brain_Cerebellum	17	45844834	45844835	0.3111	31	top1	-5.008	5.5e-07	0.003	0	0.009	0.988
AD	ARHGAP27	GTExv8.EUR.Brain_Caudate_basal_ganglia	17	45434420	45434421	0.1951	182	top1	-5.008	5.5e-07	0.003	0.001	0.009	0.987
SCZ	XRCC3	GTExv8.EUR.Brain_Cerebellum	14	103715503	103715504	0.215	345	lasso	5.00813	5.5e-07	0	0.076	0.2	0.724
SCZ	SMDT1	GTExv8.EUR.Brain_Caudate_basal_ganglia	22	42079690	42079691	0.2252	336	susie	5.00762	5.51e-07	0	0	0.027	0.973
SCZ	LRRC37A4P	GTExv8.EUR.Brain_Cerebellum	17	45550334	45550335	0.6412	135	enet	5.0068	5.54e-07	0	0	0.012	0.988
SCZ	GGNBP2	GTExv8.EUR.Brain_Nucleus_accumbens_basal_ganglia	17	36544887	36544888	0.1412	333	susie	5.0064	5.55e-07	0	0.022	0.021	0.957
DEP	RABEPK	YFS.BLOOD.RNAARR	9	127962821	127996437	0.1224	317	bslmm	5.00527	5.58e-07	0.05	0	0.475	0.475
SCZ	AL353759.1	GTExv8.EUR.Whole_Blood	6	26172801	26172802	0.1188	667	lasso	-5.0046	5.6e-07	0	0	1	0
SCZ	NT5C2	GTExv8.EUR.Brain_Hippocampus	10	103193305	103193306	0.1794	351	lasso	-5.0039	5.62e-07	0	0.27	0.042	0.688
PD	AC135050.1	GTExv8.EUR.Whole_Blood	16	31056459	31056460	0.0421	242	susie	5.00371	5.62e-07	0	0.054	0.111	0.835
SCZ	MYO5A	GTExv8.EUR.Brain_Cortex	15	52529049	52529050	0.1854	439	susie	5.0035	5.63e-07	0.059	0.05	0.067	0.78
SCZ	ADAMTS7	GTExv8.EUR.Brain_Frontal_Cortex_BA9	15	78811430	78811431	0.2044	416	susie	5.00275	5.65e-07	0	0.371	0.115	0.514
PD	RASAL3	CMC.BRAIN.RNASEQ	19	15562438	15575377	0.15263	532	bslmm	5.00175	5.68e-07	0.069	0.003	0	0.001
SCZ	RPL13	NTR.BLOOD.RNAARR	16	89627090	89633236	0.01879	365	bslmm	5.00117	5.7e-07	0	0.034	0.963	0.003
DEP	CHMP3	GTExv8.EUR.Brain_Nucleus_accumbens_basal_ganglia	2	86563478	86563479	0.3309	335	top1	5	5.73e-07	0.005	0.001	0.005	0.988
DEP	SERPING1	NTR.BLOOD.RNAARR	11	57365157	57382321	0.00987	399	top1	5	5.73e-07	0	0.951	0.031	0.018
SCZ	AC011330.1	GTExv8.EUR.Brain_Caudate_basal_ganglia	15	43684338	43684339	0.2719	262	top1	5	5.73e-07	0.001	0	0.461	0.538
SCZ	STRC	GTExv8.EUR.Brain_Nucleus_accumbens_basal_ganglia	15	43618799	43618800	0.3214	255	top1	-5	5.73e-07	0.001	0	0.462	0.537
SCZ	STRC	GTExv8.EUR.Brain_Amygdala	15	43618799	43618800	0.1935	254	top1	-5	5.73e-07	0.001	0.175	0.376	0.447
SCZ	NDUFA2	GTExv8.EUR.Whole_Blood	5	140647768	140647769	0.0771	345	top1	-5	5.73e-07	0	0	0.881	0.119
SCZ	ZMAT2	GTExv8.EUR.Brain_Caudate_basal_ganglia	5	140700333	140700334	0.1658	361	top1	5	5.73e-07	0	0.06	0.827	0.113
SCZ	HARS	GTExv8.EUR.Brain_Cortex	5	140692023	140692024	0.0897	361	top1	-5	5.73e-07	0	0.724	0.216	0.059
SCZ	PCDHA7	GTExv8.EUR.Brain_Nucleus_accumbens_basal_ganglia	5	140834247	140834248	0.0836	376	top1	5	5.73e-07	0	0.921	0.035	0.044
DEP	FADS1	GTExv8.EUR.Brain_Putamen_basal_ganglia	11	61829317	61829318	0.1475	421	enet	-4.9999	5.74e-07	0	0.033	0.05	0.917
PD	VKORC1	GTExv8.EUR.Whole_Blood	16	31095979	31095980	0.0643	242	susie	4.99904	5.76e-07	0	0.001	0.181	0.818
SCZ	LINC02033	GTExv8.EUR.Brain_Cerebellum	3	36822497	36822498	0.1781	400	susie	-4.99875	5.77e-07	0	0.069	0.062	0.869
SCZ	AC117382.2	GTExv8.EUR.Brain_Putamen_basal_ganglia	3	136752629	136752630	0.2908	339	enet	-4.9961	5.85e-07	0	0.001	0.053	0.947
SCZ	GOLGA6L9	GTExv8.EUR.Brain_Nucleus_accumbens_basal_ganglia	15	82430019	82430020	0.4487	327	enet	-4.99373	5.92e-07	0	0	0.51	0.49
SCZ	CPNE7	GTExv8.EUR.Brain_Putamen_basal_ganglia	16	89575767	89575768	0.2982	454	lasso	4.99276	5.95e-07	0	0.787	0.119	0.094
DEP	PEBP1	GTExv8.EUR.Brain_Cerebellar_Hemisphere	12	118136026	118136027	0.2929	506	lasso	-4.99162	5.99e-07	0	0	0.03	0.97
AD	LRRC37A4P	GTExv8.EUR.Whole_Blood	17	45550334	45550335	0.5434	134	lasso	4.99109	6e-07	0.004	0	0.012	0.984
AD	QPCT	GTExv8.EUR.Whole_Blood	2	37344573	37344574	0.0483	489	susie	-4.99063	6.02e-07	0.059	0.049	0.008	0.538
AD	NR1H3	GTExv8.EUR.Brain_Cerebellar_Hemisphere	11	47248299	47248300	0.212	295	top1	-4.99	6.04e-07	0	0.733	0.231	0.036
AD	C1QTNF4	GTExv8.EUR.Brain_Cerebellar_Hemisphere	11	47594658	47594659	0.24	284	top1	4.99	6.04e-07	0	0.076	0.916	0.008
SCZ	RNF112	YFS.BLOOD.RNAARR	17	19314438	19320589	0.04717	245	top1	-4.98958	6.05e-07	0.002	0	0.026	0.972
AD	LRRC37A2	GTExv8.EUR.Brain_Frontal_Cortex_BA9	17	46511510	46511511	0.729	136	enet	-4.98818	6.1e-07	0.019	0	0.02	0.961
SCZ	TMX2	GTExv8.EUR.Whole_Blood	11	57712599	57712600	0.117	386	top1	4.9878	6.11e-07	0.002	0.009	0.022	0.966
DEP	RSRC1	YFS.BLOOD.RNAARR	3	157823644	158263519	0.13381	532	enet	4.9872	6.13e-07	0	0	1	0
PD	RAB7L1	CMC.BRAIN.RNASEQ	1	205737113	205744610	0.0685	402	enet	4.98679	6.14e-07	0.002	0	0.005	0.992
AD	DND1P1	GTExv8.EUR.Brain_Substantia_nigra	17	45585870	45585871	0.4258	119	lasso	-4.9842	6.22e-07	0.005	0	0.012	0.983
AD	DND1P1	GTExv8.EUR.Brain_Anterior_cingulate_cortex_BA24	17	45585870	45585871	0.3084	117	top1	-4.984	6.23e-07	0.004	0	0.01	0.987
AD	DND1P1	GTExv8.EUR.Brain_Caudate_basal_ganglia	17	45585870	45585871	0.3695	117	top1	-4.984	6.23e-07	0.004	0	0.01	0.987
AD	DND1P1	GTExv8.EUR.Brain_Cortex	17	45585870	45585871	0.4093	118	top1	-4.984	6.23e-07	0.004	0	0.01	0.987
AD	DND1P1	GTExv8.EUR.Brain_Frontal_Cortex_BA9	17	45585870	45585871	0.3515	117	top1	-4.984	6.23e-07	0.004	0	0.01	0.987
AD	DND1P1	GTExv8.EUR.Brain_Hypothalamus	17	45585870	45585871	0.438	117	top1	-4.984	6.23e-07	0.004	0	0.01	0.987
AD	KANSL1-AS1	GTExv8.EUR.Brain_Cortex	17	46193575	46193576	0.4531	29	top1	-4.984	6.23e-07	0.004	0	0.01	0.987
AD	KANSL1-AS1	GTExv8.EUR.Brain_Frontal_Cortex_BA9	17	46193575	46193576	0.4116	29	top1	-4.984	6.23e-07	0.004	0	0.01	0.987
AD	KANSL1-AS1	GTExv8.EUR.Brain_Hippocampus	17	46193575	46193576	0.3923	29	top1	-4.984	6.23e-07	0.004	0	0.01	0.987
AD	KANSL1-AS1	GTExv8.EUR.Whole_Blood	17	46193575	46193576	0.4591	29	top1	-4.984	6.23e-07	0.004	0	0.01	0.987
AD	LINC02210	GTExv8.EUR.Brain_Cortex	17	45620327	45620328	0.3278	92	top1	-4.984	6.23e-07	0.004	0	0.01	0.987
AD	LINC02210	GTExv8.EUR.Brain_Substantia_nigra	17	45620327	45620328	0.5256	92	top1	-4.984	6.23e-07	0.004	0	0.01	0.987
AD	LRRC37A4P	GTExv8.EUR.Brain_Cortex	17	45550334	45550335	0.6853	136	top1	4.984	6.23e-07	0.004	0	0.01	0.987
AD	LRRC37A4P	GTExv8.EUR.Brain_Substantia_nigra	17	45550334	45550335	0.6643	137	top1	4.984	6.23e-07	0.004	0	0.01	0.987
AD	MAPK8IP1P2	GTExv8.EUR.Brain_Cerebellum	17	45602339	45602340	0.4192	108	top1	-4.984	6.23e-07	0.004	0	0.01	0.987
AD	MAPK8IP1P2	GTExv8.EUR.Brain_Cortex	17	45602339	45602340	0.4338	110	top1	-4.984	6.23e-07	0.004	0	0.01	0.987
AD	MAPK8IP1P2	GTExv8.EUR.Brain_Putamen_basal_ganglia	17	45602339	45602340	0.4612	105	top1	-4.984	6.23e-07	0.004	0	0.01	0.987
AD	AC091132.4	GTExv8.EUR.Brain_Cerebellum	17	45531576	45531577	0.206	142	top1	-4.984	6.23e-07	0.004	0.001	0.01	0.986
AD	MAPT	CMC.BRAIN.RNASEQ	17	43971747	44105699	0.0533	31	top1	4.984	6.23e-07	0.004	0	0.01	0.986
AD	AC091132.2	GTExv8.EUR.Brain_Cerebellum	17	45452843	45452844	0.1459	178	top1	4.984	6.23e-07	0.004	0.002	0.01	0.984
AD	DND1	NTR.BLOOD.RNAARR	17	43663229	43664790	0.01773	121	top1	-4.984	6.23e-07	0.004	0.002	0.01	0.984
AD	DND1P1	GTExv8.EUR.Whole_Blood	17	45585870	45585871	0.3791	116	lasso	-4.98403	6.23e-07	0.004	0	0.012	0.984
AD	MAPK8IP1P2	GTExv8.EUR.Brain_Nucleus_accumbens_basal_ganglia	17	45602339	45602340	0.3755	107	lasso	-4.98407	6.23e-07	0.004	0	0.012	0.984
AD	MAPK8IP1P2	GTExv8.EUR.Whole_Blood	17	45602339	45602340	0.3945	108	lasso	-4.98403	6.23e-07	0.005	0	0.012	0.984
AD	SPPL2C	GTExv8.EUR.Brain_Cerebellar_Hemisphere	17	45844834	45844835	0.2511	31	lasso	-4.98408	6.23e-07	0.004	0	0.012	0.984
AD	AC005829.1	GTExv8.EUR.Brain_Cerebellum	17	46267036	46267037	0.39	66	top1	-4.984	6.23e-07	0.004	0	0.013	0.983
AD	AC005829.1	GTExv8.EUR.Brain_Cortex	17	46267036	46267037	0.307	66	top1	-4.984	6.23e-07	0.004	0	0.013	0.983
AD	ARHGAP27	CMC.BRAIN.RNASEQ	17	43471267	43503012	0.0562	216	top1	-4.984	6.23e-07	0.004	0.013	0.01	0.97
AD	AC005829.1	GTExv8.EUR.Brain_Hippocampus	17	46267036	46267037	0.1445	65	top1	-4.984	6.23e-07	0.003	0.066	0.012	0.901
AD	AC126544.1	GTExv8.EUR.Brain_Hypothalamus	17	45592620	45592621	0.1057	112	top1	4.984	6.23e-07	0.003	0.147	0.008	0.789
AD	MAPT-AS1	GTExv8.EUR.Brain_Hippocampus	17	45895629	45895630	0.0645	31	top1	4.984	6.23e-07	0.003	0.171	0.008	0.758
AD	MAPT-AS1	GTExv8.EUR.Brain_Cerebellum	17	45895629	45895630	0.0825	31	top1	4.984	6.23e-07	0.001	0.61	0.002	0.172
PD	MRPL28	CMC.BRAIN.RNASEQ	16	417383	420569	0.1428	368	top1	4.98214	6.29e-07	0.002	0	0.002	0.997
PD	GALC	GTExv8.EUR.Brain_Amygdala	14	87993664	87993665	0.186	452	susie	4.982	6.29e-07	0.01	0.17	0.028	0.733
PD	MRPL28	GTExv8.EUR.Brain_Caudate_basal_ganglia	16	370526	370527	0.3656	373	top1	4.98214	6.29e-07	0.002	0	0.002	0.997
PD	MRPL28	GTExv8.EUR.Brain_Cerebellar_Hemisphere	16	370526	370527	0.286	372	top1	4.98214	6.29e-07	0.002	0.007	0.002	0.985
PD	TMEM8A	GTExv8.EUR.Brain_Putamen_basal_ganglia	16	384395	384396	0.4369	376	top1	4.98214	6.29e-07	0.002	0	0.002	0.997
PD	TMEM8A	GTExv8.EUR.Brain_Nucleus_accumbens_basal_ganglia	16	384395	384396	0.2218	377	top1	4.98214	6.29e-07	0.002	0	0.002	0.996
PD	MRPL28	GTExv8.EUR.Brain_Cerebellum	16	370526	370527	0.1628	375	top1	4.98214	6.29e-07	0.002	0.013	0.002	0.976
DEP	B3GALTL	YFS.BLOOD.RNAARR	13	31774073	31906413	0.3265	630	bslmm	4.9814	6.31e-07	0	0	0.017	0.982
AD	AC126544.1	GTExv8.EUR.Whole_Blood	17	45592620	45592621	0.2289	111	lasso	-4.98067	6.34e-07	0.004	0	0.012	0.984
DEP	CD40	CMC.BRAIN.RNASEQ	20	44746905	44758384	0.0553	503	top1	-4.98	6.36e-07	0	0.951	0.02	0.028
DEP	EP300	NTR.BLOOD.RNAARR	22	41487772	41576074	0.0366	275	bslmm	4.9796	6.37e-07	0	0.052	0.05	0.899
DEP	TTC12	GTExv8.EUR.Brain_Substantia_nigra	11	113314528	113314529	0.807	521	enet	4.9784	6.41e-07	0	0.001	0.999	0
AD	DND1P1	GTExv8.EUR.Brain_Amygdala	17	45585870	45585871	0.4295	117	lasso	-4.97811	6.42e-07	0.005	0	0.012	0.984
SCZ	ERBB4	GTExv8.EUR.Brain_Spinal_cord_cervical_c-1	2	212538840	212538841	0.172	495	susie	4.9775	6.44e-07	0.01	0.444	0.084	0.408
SCZ	TOM1L2	GTExv8.EUR.Brain_Frontal_Cortex_BA9	17	17972421	17972422	0.1726	381	susie	-4.9772	6.45e-07	0.008	0.016	0.113	0.863

### Sheet: S8
Supplementary table 8: The number of genes in each transcriptional risk score at each clumping threshold for each of Alzheimer's disease (AD), depression (DEP), Parkinson's disease (PD) and schizophrenia (SCZ)
Exposure	Type	clumping_threshold	N_genes_in_score
AD	TRS	6.5e-07	26
AD	TRS	1e-06	27
AD	TRS	0.0001	76
AD	TRS	0.001	186
AD	TRS	0.05	2007
AD	TRS	0.1	3212
AD	COLOC	6.5e-07	13
AD	COLOC	1e-06	14
AD	COLOC	0.0001	28
AD	COLOC	0.001	30
AD	COLOC	0.05	35
AD	COLOC	0.1	35
DEP	TRS	6.5e-07	72
DEP	TRS	1e-06	79
DEP	TRS	0.0001	252
DEP	TRS	0.001	578
DEP	TRS	0.05	3406
DEP	TRS	0.1	4845
DEP	COLOC	6.5e-07	49
DEP	COLOC	1e-06	54
DEP	COLOC	0.0001	110
DEP	COLOC	0.001	122
DEP	COLOC	0.05	133
DEP	COLOC	0.1	133
PD	TRS	6.5e-07	13
PD	TRS	1e-06	16
PD	TRS	0.0001	50
PD	TRS	0.001	141
PD	TRS	0.05	2025
PD	TRS	0.1	3367
PD	COLOC	6.5e-07	7
PD	COLOC	1e-06	8
PD	COLOC	0.0001	24
PD	COLOC	0.001	30
PD	COLOC	0.05	31
PD	COLOC	0.1	31
SCZ	TRS	6.5e-07	116
SCZ	TRS	1e-06	123
SCZ	TRS	0.0001	418
SCZ	TRS	0.001	852
SCZ	TRS	0.05	3922
SCZ	TRS	0.1	5334
SCZ	COLOC	6.5e-07	73
SCZ	COLOC	1e-06	78
SCZ	COLOC	0.0001	185
SCZ	COLOC	0.001	198
SCZ	COLOC	0.05	209
SCZ	COLOC	0.1	210

### Sheet: S9
Supplementary table 9: Results table of associations with all study outcomes for the polygenic scores and best performing transcriptional risk scores for Alzheimer's disease, depression Parkinson's disease and schizophrenia. R2 values for case/control status are on the liability scale, converted on using Lee's formula and a population prevelance of 1%
Exposure	Outcome	Type	clumping_threshold	N	r2	estimate	lower_se	se	upper_se	p_value	empirical_p	p_FDR
PD	PD case/control status	PRS	NA	592	0.0323037	0.217822	0.139008	0.0402112	0.296636	8.90686e-08	8.90686e-08	1.56761e-05
AD	Global cognitive impairment (MoCA score) (slope)	COLOC	6.5e-07	412	0.0344204	-0.19444	-0.293615	0.0505999	-0.0952638	0.000141084	9.999e-05	0.00586608
AD	PD case/control status	COLOC	0.0001	592	0.0196492	0.19608	0.103224	0.0473759	0.288937	4.00323e-05	9.999e-05	0.00586608
SCZ	Processing speed (Symbol digit modality test)	TRS	0.0001	429	0.0224497	0.208524	0.0892508	0.0608534	0.327796	0.000670865	0.00029997	0.0105589
AD	Processing speed (Symbol digit modality test) (slope)	COLOC	6.5e-07	408	0.0319013	-0.18826	-0.289045	0.0514209	-0.0874752	0.000284428	0.00029997	0.0105589
SCZ	PD severity (MDS-UPRS total score)	TRS	0.0001	400	0.0302813	-0.243723	-0.378759	0.0688959	-0.108687	0.00045197	0.00039996	0.0117322
DEP	Age of onset	COLOC	0.001	424	0.0313873	0.391304	0.184134	0.105699	0.598473	0.000242423	0.00049995	0.0125702
PD	Processing speed (Symbol digit modality test) (slope)	TRS	0.001	408	0.0291411	-0.270988	-0.422995	0.0775543	-0.118982	0.000528142	0.00059994	0.0131987
SCZ	Processing speed (Symbol digit modality test) (slope)	TRS	0.05	408	0.025923	0.230868	0.0933345	0.0701701	0.368402	0.00108934	0.00089991	0.0175982
SCZ	Age of onset	TRS	0.1	424	0.0227276	-0.220395	-0.358137	0.0702763	-0.0826538	0.00183262	0.00169983	0.0196013
DEP	Anxiety (State and trait anxiety inventory)	PRS	NA	430	0.0216092	0.150716	0.0567785	0.0479272	0.244653	0.00178194	0.00178194	0.0196013
DEP	Depression (Geriatric depression scale)	PRS	NA	430	0.0229206	0.155222	0.060979	0.0480831	0.249465	0.0013444	0.0013444	0.0196013
PD	Global cognitive impairment (MoCA score) (slope)	COLOC	1e-06	412	0.0253638	0.230523	0.0928992	0.0702163	0.368147	0.00111541	0.00119988	0.0196013
DEP	PD case/control status	TRS	6.5e-07	592	0.0118161	-0.181046	-0.291903	0.0565599	-0.0701887	0.00144383	0.00149985	0.0196013
PD	PD severity (MDS-UPRS total score)	TRS	0.05	400	0.0260381	0.260811	0.104631	0.0796838	0.416991	0.00115774	0.00159984	0.0196013
AD	Processing speed (Symbol digit modality test)	TRS	0.0001	429	0.0188125	-0.14116	-0.22956	0.0451021	-0.0527597	0.00187055	0.00169983	0.0196013
SCZ	Working memory (Letter-number sequencing test) (slope)	TRS	0.05	408	0.0220405	0.213005	0.0762338	0.069781	0.349775	0.00241963	0.00209979	0.021739
PD	Age of onset	TRS	0.0001	424	0.02078	0.22146	0.0765668	0.0739251	0.366353	0.00290039	0.00259974	0.0234643
AD	Apathy (slope)	COLOC	1e-06	409	0.0209895	0.156291	0.0525877	0.0529097	0.259994	0.0033207	0.00309969	0.0234643
AD	Hallucination (Case/control status)	COLOC	1e-06	429	0.0748326	0.886981	0.288779	0.305205	1.48518	0.00365872	0.00279972	0.0234643
AD	Hallucinations (slope)	COLOC	6.5e-07	409	0.0239493	0.163274	0.0620885	0.051625	0.264459	0.00168099	0.00269973	0.0234643
SCZ	PD severity (MDS-UPRS total score) (slope)	PRS	NA	363	0.0238126	0.153993	0.0531547	0.0514483	0.254832	0.00295661	0.00295661	0.0234643
PD	Visuospatial ability (Benton judgment of line orientation) (slope)	TRS	0.001	407	0.0213203	-0.231962	-0.385133	0.0781486	-0.0787908	0.00317407	0.00319968	0.0234643
SCZ	Visuospatial ability (Benton judgment of line orientation) (slope)	TRS	0.05	407	0.0218935	0.212053	0.0739139	0.0704793	0.350193	0.00278808	0.00289971	0.0234643
PD	Visuospatial ability (Benton judgment of line orientation) (slope)	PRS	NA	407	0.0211422	0.148111	0.0494645	0.05033	0.246758	0.00344441	0.00344441	0.0242486
AD	Global cognitive impairment (MoCA score)	COLOC	0.0001	431	0.0189732	-0.157546	-0.263794	0.0542082	-0.0512978	0.00384841	0.0039996	0.0251403
PD	Processing speed (Symbol digit modality test) (slope)	PRS	NA	408	0.0205957	0.14632	0.0480559	0.0501345	0.244583	0.00371741	0.00371741	0.0251403
PD	Working memory (Letter-number sequencing test) (slope)	COLOC	1e-06	408	0.0210585	0.210188	0.0720438	0.0704817	0.348332	0.00303558	0.0039996	0.0251403
AD	Verbal learning (Hopkins verbal learning test) (slope)	TRS	6.5e-07	409	0.0189994	-0.142131	-0.239522	0.0496893	-0.04474	0.00445021	0.00449955	0.0273076
AD	Working memory (Letter-number sequencing test) (slope)	COLOC	6.5e-07	408	0.0180392	-0.141922	-0.242863	0.0515001	-0.0409821	0.00612056	0.00519948	0.0305036
DEP	Global cognitive impairment (MoCA score) (slope)	TRS	0.1	412	0.0168581	-0.163678	-0.284067	0.0614229	-0.0432888	0.00800981	0.00559944	0.0307969
SCZ	PD case/control status	TRS	0.001	592	0.00946823	-0.236383	-0.398206	0.0825628	-0.0745599	0.00434565	0.00559944	0.0307969
DEP	Depression (Geriatric depression scale)	TRS	0.1	430	0.0166921	0.16446	0.0462508	0.0603108	0.282669	0.006659	0.00609939	0.0325301
DEP	PD severity (MDS-UPRS total score)	COLOC	6.5e-07	400	0.0180385	-0.151473	-0.260906	0.0558328	-0.0420409	0.0069606	0.00689931	0.0351965
DEP	Processing speed (Symbol digit modality test)	TRS	0.1	429	0.0145899	-0.153344	-0.262673	0.0557798	-0.0440158	0.00623194	0.0069993	0.0351965
SCZ	Global cognitive impairment (MoCA score) (slope)	TRS	0.001	412	0.0165672	0.275752	0.0711258	0.104401	0.480378	0.0085768	0.00739926	0.0356721
DEP	Visuospatial ability (Benton judgment of line orientation)	COLOC	6.5e-07	428	0.0152568	0.140772	0.0387874	0.0520329	0.242756	0.00709769	0.00749925	0.0356721
AD	Anxiety (State and trait anxiety inventory)	COLOC	6.5e-07	430	0.0160246	0.132188	0.0354535	0.0493542	0.228922	0.00768619	0.00779922	0.0361227
SCZ	PD severity (MDS-UPRS total score) (slope)	TRS	0.1	363	0.0183193	-0.196378	-0.345028	0.0758418	-0.0477276	0.0100082	0.00809919	0.0365502
SCZ	Verbal learning (Hopkins verbal learning test) (slope)	TRS	0.001	409	0.0168299	0.277028	0.0751056	0.103022	0.47895	0.007462	0.00869913	0.0382762
AD	Age of onset	PRS	NA	424	0.0148036	-0.12966	-0.227411	0.0498729	-0.0319094	0.00966336	0.00966336	0.0386534
DEP	Anxiety (State and trait anxiety inventory) (slope)	TRS	0.05	411	0.0161524	0.186789	0.0452956	0.0721903	0.328282	0.0100147	0.00959904	0.0386534
PD	Apathy (slope)	TRS	0.05	409	0.0171228	0.209307	0.0552381	0.0786066	0.363376	0.0080602	0.00929907	0.0386534
AD	PD severity (MDS-UPRS total score)	TRS	6.5e-07	400	0.017316	0.135801	0.0356276	0.0511088	0.235974	0.00820224	0.00909909	0.0386534
DEP	Verbal learning (Hopkins verbal learning test) (slope)	TRS	0.1	409	0.0153855	-0.156672	-0.276199	0.0609835	-0.0371442	0.0105538	0.010299	0.0394048
AD	Visuospatial ability (Benton judgment of line orientation) (slope)	COLOC	6.5e-07	407	0.0166901	-0.137421	-0.240225	0.0524511	-0.0346171	0.00912549	0.010199	0.0394048
PD	Hallucinations (slope)	COLOC	1e-06	409	0.0159302	-0.182083	-0.321012	0.0708823	-0.0431534	0.0105623	0.0116988	0.0420203
AD	Verbal learning (Hopkins verbal learning test)	TRS	0.001	429	0.0135923	-0.135164	-0.240237	0.053609	-0.0300898	0.0120593	0.0112989	0.0420203
DEP	Visuospatial ability (Benton judgment of line orientation) (slope)	COLOC	6.5e-07	407	0.0157597	0.142685	0.0327855	0.0560712	0.252585	0.0113088	0.0116988	0.0420203
SCZ	Global cognitive impairment (MoCA score)	PRS	NA	431	0.0134051	-0.118903	-0.211618	0.0473039	-0.0261872	0.0123267	0.0123267	0.0433899
DEP	Anxiety (State and trait anxiety inventory)	TRS	0.1	430	0.0138835	0.149988	0.0319344	0.0602312	0.268041	0.0131492	0.0140986	0.045951
SCZ	Anxiety (State and trait anxiety inventory)	TRS	0.001	430	0.0133992	-0.243981	-0.439504	0.099757	-0.0484569	0.0148608	0.0139986	0.045951
AD	Depression (Geriatric depression scale)	COLOC	6.5e-07	430	0.0136178	0.121857	0.0247293	0.0495551	0.218985	0.01433	0.0133987	0.045951
DEP	PD severity (MDS-UPRS total score) (slope)	PRS	NA	363	0.0164706	0.129557	0.0271484	0.0522495	0.231966	0.013622	0.013622	0.045951
DEP	Processing speed (Symbol digit modality test) (slope)	COLOC	6.5e-07	408	0.0147567	0.138238	0.0284608	0.0560086	0.248014	0.0139946	0.0147985	0.0473553
PD	Hallucination (Case/control status)	TRS	0.001	429	0.0499008	1.11122	0.199146	0.465346	2.0233	0.0169426	0.0170983	0.0537375
SCZ	Apathy (slope)	TRS	0.05	409	0.0132896	-0.16523	-0.303556	0.0705741	-0.0269051	0.0197044	0.020398	0.0628075
AD	PD severity (MDS-UPRS total score) (slope)	TRS	0.001	363	0.0148029	0.141541	0.0221384	0.0609199	0.260944	0.0207156	0.0206979	0.0628075
PD	Processing speed (Symbol digit modality test)	COLOC	1e-06	429	0.0104509	0.149176	0.0231932	0.0642772	0.27516	0.0207707	0.0210979	0.0629361
SCZ	Working memory (Letter-number sequencing test)	PRS	NA	428	0.0108727	-0.106738	-0.198201	0.046665	-0.0152745	0.0226808	0.0226808	0.0665303
PD	Anxiety (State and trait anxiety inventory)	PRS	NA	430	0.0113647	-0.108311	-0.201921	0.0477605	-0.0147001	0.0238543	0.0238543	0.0688255
PD	Depression (Geriatric depression scale)	TRS	6.5e-07	430	0.0116836	0.113471	0.0157288	0.0498685	0.211213	0.0233799	0.0249975	0.0709606
PD	Depression (Geriatric depression scale)	PRS	NA	430	0.011018	-0.106646	-0.200642	0.047957	-0.0126501	0.0266995	0.0266995	0.0745891
SCZ	Depression (Geriatric depression scale)	TRS	0.001	430	0.0110213	-0.221275	-0.41759	0.10016	-0.0249609	0.027694	0.0276972	0.0761674
PD	Anxiety (State and trait anxiety inventory)	TRS	0.0001	430	0.0105997	0.158139	0.0154423	0.0728044	0.300835	0.0304011	0.0290971	0.078786
SCZ	Apathy (slope)	PRS	NA	409	0.0110829	0.10758	0.00919658	0.0501957	0.205964	0.0327031	0.0327031	0.0859066
PD	PD severity (MDS-UPRS total score) (slope)	COLOC	1e-06	363	0.012405	-0.157069	-0.301988	0.0739383	-0.0121504	0.0343254	0.0326967	0.0859066
SCZ	Verbal learning (Hopkins verbal learning test)	PRS	NA	429	0.00933031	-0.0994221	-0.191258	0.0468548	-0.00758662	0.0344366	0.0344366	0.0891299
DEP	Hallucination (Case/control status)	TRS	6.5e-07	429	0.0356994	-0.780809	-1.52303	0.378685	-0.0385855	0.0392179	0.0353965	0.0902866
AD	Verbal learning (Hopkins verbal learning test)	PRS	NA	429	0.00906085	-0.10112	-0.195918	0.0483662	-0.00632265	0.0371605	0.0371605	0.0934322
DEP	Verbal learning (Hopkins verbal learning test)	COLOC	0.05	429	0.00943228	0.222954	0.014416	0.106397	0.431492	0.0367211	0.0377962	0.093692
SCZ	Processing speed (Symbol digit modality test)	PRS	NA	429	0.00803591	-0.0918789	-0.178617	0.044254	-0.00514101	0.0384932	0.0384932	0.0940946
SCZ	PD severity (MDS-UPRS total score)	PRS	NA	400	0.00992713	0.101626	0.00205687	0.0508006	0.201195	0.0461475	0.0461475	0.11126
DEP	Apathy (slope)	TRS	6.5e-07	409	0.00944547	-0.136873	-0.273055	0.0694809	-0.000690016	0.0495272	0.050395	0.11826
PD	Hallucinations (slope)	PRS	NA	409	0.00926921	-0.0981153	-0.196091	0.0499878	-0.000139207	0.0503691	0.0503691	0.11826
DEP	Hallucinations (slope)	TRS	0.1	409	0.00948328	0.122539	0.000960312	0.0620301	0.244118	0.048892	0.0526947	0.12203
SCZ	Verbal learning (Hopkins verbal learning test)	COLOC	6.5e-07	429	0.00797819	-0.155878	-0.314534	0.080947	0.00277851	0.054815	0.054815	0.125291
DEP	Apathy (Case/control status)	PRS	NA	429	0.00863414	0.0951601	-0.00201751	0.0495804	0.192338	0.0556307	0.0556307	0.125439
AD	Visuospatial ability (Benton judgment of line orientation)	COLOC	6.5e-07	428	0.00770111	-0.0922449	-0.18671	0.0481966	0.0022204	0.0563052	0.0563052	0.125439
AD	Depression (Geriatric depression scale) (slope)	TRS	0.05	412	0.00877113	0.102726	-0.00283513	0.0538575	0.208286	0.0571761	0.0571761	0.125787
PD	Verbal learning (Hopkins verbal learning test) (slope)	PRS	NA	409	0.00841073	0.0936027	-0.00471993	0.0501646	0.191925	0.062791	0.062791	0.135308
SCZ	Visuospatial ability (Benton judgment of line orientation)	TRS	0.0001	428	0.00730639	0.119058	-0.00614375	0.0638785	0.24426	0.0630411	0.0630411	0.135308
AD	Visuospatial ability (Benton judgment of line orientation)	PRS	NA	428	0.00668703	-0.0870447	-0.180975	0.0479235	0.00688539	0.0700435	0.0700435	0.148526
DEP	Global cognitive impairment (MoCA score)	TRS	0.001	431	0.00740583	-0.143954	-0.300283	0.0797594	0.0123741	0.0718047	0.0718047	0.149613
PD	Global cognitive impairment (MoCA score) (slope)	PRS	NA	412	0.00755942	0.0888355	-0.0077749	0.049291	0.185446	0.0722564	0.0722564	0.149613
DEP	Depression (Geriatric depression scale) (slope)	TRS	0.1	412	0.0077057	0.11066	-0.0107267	0.061932	0.232047	0.0747124	0.0747124	0.1529
SCZ	Global cognitive impairment (MoCA score) (slope)	PRS	NA	412	0.00705425	-0.0860099	-0.182865	0.0494159	0.0108452	0.0825347	0.0825347	0.163111
SCZ	Hallucinations (slope)	PRS	NA	409	0.00726295	0.0870887	-0.0112594	0.0501776	0.185437	0.0834088	0.0834088	0.163111
SCZ	Hallucinations (slope)	TRS	0.0001	409	0.00739186	-0.121265	-0.257687	0.0696028	0.0151563	0.0822244	0.0822244	0.163111
SCZ	Working memory (Letter-number sequencing test)	TRS	1e-06	428	0.00637891	0.119248	-0.0152063	0.068599	0.253702	0.082882	0.082882	0.163111
DEP	Visuospatial ability (Benton judgment of line orientation)	PRS	NA	428	0.0060458	-0.0793933	-0.16953	0.0459881	0.0107434	0.0850237	0.0850237	0.164441
DEP	Working memory (Letter-number sequencing test) (slope)	TRS	0.1	408	0.00700642	-0.10589	-0.227428	0.062009	0.0156479	0.0884692	0.0884692	0.169245
PD	Verbal learning (Hopkins verbal learning test)	TRS	0.001	429	0.00578323	-0.123628	-0.2716	0.0754958	0.0243441	0.102261	0.102261	0.193525
PD	Global cognitive impairment (MoCA score)	TRS	0.1	431	0.00596209	-0.122265	-0.270355	0.0755562	0.0258254	0.106362	0.106362	0.199146
PD	Apathy (slope)	PRS	NA	409	0.00623358	-0.0804608	-0.178823	0.0501849	0.0179016	0.109666	0.109666	0.203171
PD	Working memory (Letter-number sequencing test)	COLOC	0.05	428	0.00531122	0.0828776	-0.0195925	0.0522806	0.185348	0.11366	0.11366	0.208376
PD	PD case/control status	TRS	0.05	592	0.00284957	-0.101324	-0.228047	0.0646545	0.0253989	0.117617	0.117617	0.213409
AD	Anxiety (State and trait anxiety inventory) (slope)	TRS	0.05	411	0.00576462	0.083657	-0.0229792	0.0544063	0.190293	0.124915	0.124915	0.217881
PD	Apathy (Case/control status)	TRS	0.05	429	0.00560877	0.120521	-0.0321585	0.077898	0.273201	0.12257	0.12257	0.217881
AD	Processing speed (Symbol digit modality test) (slope)	PRS	NA	408	0.00580211	-0.080641	-0.18346	0.0524584	0.0221775	0.125034	0.125034	0.217881
PD	Verbal learning (Hopkins verbal learning test) (slope)	COLOC	1e-06	409	0.00566775	0.1091	-0.0287403	0.0703266	0.24694	0.121604	0.121604	0.217881
PD	Depression (Geriatric depression scale) (slope)	COLOC	0.001	412	0.00554971	0.0807475	-0.0237378	0.0533088	0.185233	0.13062	0.13062	0.225277
PD	PD severity (MDS-UPRS total score) (slope)	PRS	NA	363	0.00617829	-0.0804343	-0.184811	0.0532533	0.023942	0.131838	0.131838	0.225277
SCZ	Anxiety (State and trait anxiety inventory) (slope)	TRS	6.5e-07	411	0.00548292	-0.115622	-0.266763	0.0771128	0.0355195	0.13455	0.13455	0.227699
DEP	Apathy (slope)	PRS	NA	409	0.00524095	0.073262	-0.0244642	0.0498603	0.170988	0.142531	0.142531	0.23443
SCZ	Depression (Geriatric depression scale) (slope)	TRS	0.1	412	0.00519999	-0.105915	-0.247524	0.0722499	0.0356951	0.143432	0.143432	0.23443
DEP	PD severity (MDS-UPRS total score) (slope)	TRS	0.001	363	0.00593662	0.127482	-0.0430992	0.0870314	0.298064	0.143855	0.143855	0.23443
PD	Working memory (Letter-number sequencing test) (slope)	PRS	NA	408	0.00524426	0.0741976	-0.0247547	0.0504859	0.17315	0.142445	0.142445	0.23443
DEP	PD severity (MDS-UPRS total score)	PRS	NA	400	0.00440074	0.0676381	-0.0321801	0.0509276	0.167456	0.184923	0.184923	0.298591
PD	Processing speed (Symbol digit modality test)	PRS	NA	429	0.00326688	0.0580827	-0.0281804	0.0440118	0.144346	0.18766	0.18766	0.298842
AD	Working memory (Letter-number sequencing test)	COLOC	1e-06	428	0.00367389	-0.065287	-0.162432	0.0495636	0.0318577	0.188474	0.188474	0.298842
PD	Working memory (Letter-number sequencing test)	PRS	NA	428	0.00353726	-0.0603534	-0.151409	0.0464572	0.0307026	0.194626	0.194626	0.305841
SCZ	Depression (Geriatric depression scale)	PRS	NA	430	0.00371222	0.0626025	-0.0328297	0.0486899	0.158035	0.19925	0.19925	0.310336
SCZ	Global cognitive impairment (MoCA score)	TRS	0.001	431	0.00356218	0.125625	-0.0714724	0.10056	0.322723	0.212259	0.212259	0.327698
AD	Age of onset	TRS	0.1	424	0.00352164	0.0603754	-0.0364285	0.0493897	0.157179	0.222233	0.222233	0.338873
SCZ	PD case/control status	PRS	NA	592	0.00167386	0.0502832	-0.0305671	0.0412501	0.131133	0.223348	0.223348	0.338873
SCZ	Anxiety (State and trait anxiety inventory)	PRS	NA	430	0.00317746	0.0579181	-0.0371712	0.048515	0.153008	0.233229	0.233229	0.348532
SCZ	Hallucination (Case/control status)	TRS	0.05	429	0.0116737	-0.468247	-1.23886	0.393172	0.302371	0.233675	0.233675	0.348532
PD	Anxiety (State and trait anxiety inventory) (slope)	TRS	1e-06	411	0.00337829	-0.0593405	-0.158267	0.0504727	0.0395859	0.240404	0.240404	0.352592
PD	PD severity (MDS-UPRS total score)	PRS	NA	400	0.00348097	-0.0598325	-0.159161	0.050678	0.0394964	0.238473	0.238473	0.352592
DEP	Apathy (Case/control status)	TRS	0.1	429	0.00318058	0.0716538	-0.0490355	0.0615762	0.192343	0.245217	0.245217	0.35668
SCZ	Verbal learning (Hopkins verbal learning test) (slope)	PRS	NA	409	0.00268428	0.0532741	-0.046078	0.0506898	0.152626	0.293906	0.293906	0.423996
DEP	Working memory (Letter-number sequencing test)	TRS	0.001	428	0.00229784	-0.0801672	-0.231115	0.0770142	0.0707806	0.298499	0.298499	0.427121
AD	Visuospatial ability (Benton judgment of line orientation) (slope)	PRS	NA	407	0.0025238	-0.0531199	-0.156503	0.0527467	0.0502637	0.314516	0.314516	0.446409
SCZ	Apathy (Case/control status)	PRS	NA	429	0.00225992	0.0487689	-0.0488953	0.0498287	0.146433	0.328283	0.328283	0.461284
AD	Verbal learning (Hopkins verbal learning test) (slope)	PRS	NA	409	0.00231028	0.050734	-0.051272	0.0520439	0.15274	0.330238	0.330238	0.461284
SCZ	Apathy (Case/control status)	COLOC	0.0001	429	0.0020793	-0.0817618	-0.25218	0.0869479	0.088656	0.347573	0.347573	0.477912
DEP	Hallucination (Case/control status)	PRS	NA	429	0.00733301	-0.267662	-0.826039	0.284886	0.290715	0.347454	0.347454	0.477912
DEP	Global cognitive impairment (MoCA score)	PRS	NA	431	0.001808	-0.0435523	-0.136628	0.0474875	0.0495233	0.359604	0.359604	0.490623
DEP	Age of onset	PRS	NA	424	0.00181499	0.0435962	-0.0509447	0.0482352	0.138137	0.366617	0.366617	0.496343
PD	Age of onset	PRS	NA	424	0.0017762	-0.0430737	-0.137498	0.0481756	0.0513505	0.371793	0.371793	0.499508
SCZ	Processing speed (Symbol digit modality test) (slope)	PRS	NA	408	0.00194225	-0.0451406	-0.144815	0.0508542	0.0545337	0.375269	0.375269	0.500359
AD	Apathy (Case/control status)	COLOC	1e-06	429	0.00179105	0.0455836	-0.0568026	0.0522379	0.14797	0.383367	0.383367	0.507313
DEP	Depression (Geriatric depression scale) (slope)	PRS	NA	412	0.00180692	0.0430621	-0.0545894	0.0498222	0.140714	0.387932	0.387932	0.509523
PD	Visuospatial ability (Benton judgment of line orientation)	COLOC	1e-06	428	0.00144021	0.0553154	-0.0761366	0.0670673	0.186767	0.409966	0.409966	0.534474
AD	Working memory (Letter-number sequencing test) (slope)	PRS	NA	408	0.00144163	-0.0400701	-0.142194	0.0521042	0.0620542	0.442329	0.442329	0.572426
SCZ	Hallucination (Case/control status)	PRS	NA	429	0.00463731	0.208577	-0.339465	0.279613	0.756618	0.455699	0.455699	0.582166
SCZ	Visuospatial ability (Benton judgment of line orientation)	PRS	NA	428	0.00113359	-0.0344737	-0.125125	0.0462504	0.0561771	0.456471	0.456471	0.582166
DEP	Anxiety (State and trait anxiety inventory) (slope)	PRS	NA	411	0.00111016	-0.0337852	-0.132136	0.050179	0.0645656	0.50115	0.50115	0.63455
AD	Apathy (Case/control status)	PRS	NA	429	0.000922003	-0.0322663	-0.133499	0.0516491	0.0689659	0.532497	0.532497	0.669425
DEP	Processing speed (Symbol digit modality test)	PRS	NA	429	0.000635959	-0.0257793	-0.112702	0.0443484	0.0611436	0.561361	0.561361	0.700705
PD	Depression (Geriatric depression scale) (slope)	PRS	NA	412	0.000745128	-0.0278906	-0.126435	0.0502779	0.070654	0.57939	0.57939	0.703277
AD	Hallucination (Case/control status)	PRS	NA	429	0.00257517	-0.157438	-0.720102	0.287073	0.405226	0.583401	0.583401	0.703277
AD	Hallucinations (slope)	PRS	NA	409	0.000753541	-0.0290077	-0.131053	0.0520638	0.0730373	0.577734	0.577734	0.703277
AD	PD case/control status	PRS	NA	592	0.000346435	-0.0236035	-0.107067	0.0425835	0.0598601	0.579596	0.579596	0.703277
PD	Verbal learning (Hopkins verbal learning test)	PRS	NA	429	0.000671614	0.0263319	-0.0647797	0.0464855	0.117444	0.571391	0.571391	0.703277
SCZ	Anxiety (State and trait anxiety inventory) (slope)	PRS	NA	411	0.000673581	-0.0265923	-0.125996	0.050716	0.072811	0.600335	0.600335	0.713912
DEP	Hallucinations (slope)	PRS	NA	409	0.000676377	-0.0263189	-0.124048	0.0498617	0.0714101	0.597907	0.597907	0.713912
DEP	PD case/control status	PRS	NA	592	0.000293173	-0.0211073	-0.102243	0.0413957	0.0600283	0.610322	0.610322	0.720918
PD	Apathy (Case/control status)	PRS	NA	429	0.000559042	0.023974	-0.0726387	0.0492922	0.120587	0.626965	0.626965	0.727735
PD	Global cognitive impairment (MoCA score)	PRS	NA	431	0.000502389	0.0227725	-0.0696188	0.0471384	0.115164	0.629279	0.629279	0.727735
DEP	Global cognitive impairment (MoCA score) (slope)	PRS	NA	412	0.000558072	-0.0239316	-0.120078	0.0490545	0.0722153	0.625918	0.625918	0.727735
DEP	Working memory (Letter-number sequencing test)	PRS	NA	428	0.000481325	-0.0224033	-0.114194	0.0468318	0.069387	0.632634	0.632634	0.727735
AD	Global cognitive impairment (MoCA score) (slope)	PRS	NA	412	0.000427688	-0.0218865	-0.122337	0.0512502	0.0785639	0.669571	0.669571	0.765224
AD	Processing speed (Symbol digit modality test)	PRS	NA	429	0.000303758	-0.0185735	-0.109209	0.0462428	0.0720624	0.688147	0.688147	0.78138
SCZ	Visuospatial ability (Benton judgment of line orientation) (slope)	PRS	NA	407	0.000383802	0.0200434	-0.0800976	0.0510923	0.120184	0.69505	0.69505	0.784159
DEP	Visuospatial ability (Benton judgment of line orientation) (slope)	PRS	NA	407	0.000289766	-0.0171735	-0.115927	0.0503842	0.0815796	0.733397	0.733397	0.822152
PD	Hallucination (Case/control status)	PRS	NA	429	0.000887352	-0.0902364	-0.631805	0.276311	0.451333	0.743989	0.743989	0.828747
DEP	Working memory (Letter-number sequencing test) (slope)	PRS	NA	408	0.000247535	0.0160211	-0.0825789	0.0503061	0.114621	0.750295	0.750295	0.830515
PD	Anxiety (State and trait anxiety inventory) (slope)	PRS	NA	411	0.000217009	0.0150481	-0.0840771	0.0505741	0.114173	0.766205	0.766205	0.837591
AD	PD severity (MDS-UPRS total score)	PRS	NA	400	0.000224267	0.0157998	-0.087712	0.0528121	0.119312	0.764972	0.764972	0.837591
SCZ	Age of onset	PRS	NA	424	0.000170491	0.0133891	-0.0814308	0.0483775	0.108209	0.782102	0.782102	0.842565
DEP	Processing speed (Symbol digit modality test) (slope)	PRS	NA	408	0.000190067	0.0139259	-0.0844586	0.0501962	0.11231	0.781596	0.781596	0.842565
PD	Visuospatial ability (Benton judgment of line orientation)	PRS	NA	428	0.000152058	-0.0125202	-0.102464	0.0458896	0.0774233	0.785117	0.785117	0.842565
AD	Depression (Geriatric depression scale) (slope)	PRS	NA	412	0.000170815	-0.0138317	-0.115933	0.0520926	0.0882698	0.790744	0.790744	0.843461
SCZ	Working memory (Letter-number sequencing test) (slope)	PRS	NA	408	0.000133471	-0.0118184	-0.110878	0.0505406	0.0872412	0.81523	0.81523	0.86434
AD	Global cognitive impairment (MoCA score)	PRS	NA	431	7.61668e-05	-0.00928966	-0.106108	0.0493973	0.0875291	0.850921	0.850921	0.896779
DEP	Verbal learning (Hopkins verbal learning test)	PRS	NA	429	6.55595e-05	-0.00828375	-0.100056	0.0468226	0.0834886	0.859659	0.859659	0.900595
AD	Working memory (Letter-number sequencing test)	PRS	NA	428	5.14679e-05	0.00761955	-0.0878736	0.048721	0.103113	0.875801	0.875801	0.912076
AD	PD severity (MDS-UPRS total score) (slope)	PRS	NA	363	6.02724e-05	-0.00820408	-0.116337	0.05517	0.099929	0.881871	0.881871	0.912996
DEP	Verbal learning (Hopkins verbal learning test) (slope)	PRS	NA	409	4.69186e-05	-0.00693233	-0.104853	0.0499595	0.0909882	0.889711	0.889711	0.915726
AD	Depression (Geriatric depression scale)	PRS	NA	430	3.22572e-05	-0.00603942	-0.104999	0.0504893	0.0929197	0.904844	0.904844	0.925887
AD	Apathy (slope)	PRS	NA	409	1.74263e-05	-0.00441125	-0.106734	0.0522053	0.0979111	0.932703	0.932703	0.948877
SCZ	Depression (Geriatric depression scale) (slope)	PRS	NA	412	7.26032e-06	0.00275931	-0.0960457	0.0504107	0.101564	0.956376	0.956376	0.967368
AD	Anxiety (State and trait anxiety inventory) (slope)	PRS	NA	411	5.33606e-06	0.00244322	-0.100202	0.0523702	0.105089	0.962813	0.962813	0.968315
AD	Anxiety (State and trait anxiety inventory)	PRS	NA	430	2.13518e-06	-0.00155381	-0.100132	0.050295	0.0970244	0.975369	0.975369	0.975369

### Sheet: S10
Supplementary table 10: All association results for all outcomes and all transcriptional risk scores calculated at all clumping thresholds for Alzheimer's disease, depression Parkinson's disease and schizophrenia
Exposure	Outcome	Type	clumping_threshold	N	r2	estimate	lower_se	se	upper_se	p_value	empirical_p
AD	Age of onset	TRS	6.5e-07	424	6.01522e-07	0.000804784	-0.0981033	0.0504633	0.0997128	0.987284	0.987284
AD	Age of onset	TRS	1e-06	424	0.000697591	-0.0275006	-0.126713	0.0506186	0.0717119	0.587219	0.587219
AD	Age of onset	TRS	0.0001	424	0.00143904	-0.038905	-0.136591	0.0498397	0.0587807	0.435476	0.435476
AD	Age of onset	TRS	0.001	424	0.000348103	0.0215919	-0.0886987	0.0562707	0.131882	0.701385	0.701385
AD	Age of onset	TRS	0.05	424	0.00105679	0.03625	-0.069983	0.0542005	0.142483	0.503984	0.503984
AD	Age of onset	TRS	0.1	424	0.00352164	0.0603754	-0.0364285	0.0493897	0.157179	0.222233	0.222233
AD	Anxiety (State and trait anxiety inventory)	TRS	6.5e-07	430	0.0128902	0.118254	0.0216077	0.0493093	0.2149	0.0169068	0.0172983
AD	Anxiety (State and trait anxiety inventory)	TRS	1e-06	430	0.0116108	0.112446	0.0155501	0.0494367	0.209342	0.023432	0.0250975
AD	Anxiety (State and trait anxiety inventory)	TRS	0.0001	430	0.00199912	0.0460636	-0.0500784	0.0490521	0.142206	0.348226	0.348226
AD	Anxiety (State and trait anxiety inventory)	TRS	0.001	430	0.00103409	0.0374693	-0.0713207	0.0555051	0.146259	0.500006	0.500006
AD	Anxiety (State and trait anxiety inventory)	TRS	0.05	430	0.00449062	-0.0743277	-0.177701	0.0527414	0.0290456	0.159484	0.159484
AD	Anxiety (State and trait anxiety inventory)	TRS	0.1	430	0.0032348	-0.0575503	-0.151917	0.0481463	0.0368164	0.232629	0.232629
AD	Anxiety (State and trait anxiety inventory) (slope)	TRS	6.5e-07	411	7.97599e-06	-0.00291966	-0.103262	0.051195	0.0974225	0.954549	0.954549
AD	Anxiety (State and trait anxiety inventory) (slope)	TRS	1e-06	411	5.09891e-05	-0.0073865	-0.107787	0.0512246	0.0930137	0.885415	0.885415
AD	Anxiety (State and trait anxiety inventory) (slope)	TRS	0.0001	411	9.99626e-05	0.010202	-0.0888331	0.0505281	0.109237	0.84009	0.84009
AD	Anxiety (State and trait anxiety inventory) (slope)	TRS	0.001	411	0.000397538	0.0229601	-0.0887887	0.0570147	0.134709	0.687377	0.687377
AD	Anxiety (State and trait anxiety inventory) (slope)	TRS	0.05	411	0.00576462	0.083657	-0.0229792	0.0544063	0.190293	0.124915	0.124915
AD	Anxiety (State and trait anxiety inventory) (slope)	TRS	0.1	411	0.00057985	0.0242205	-0.0733783	0.0497953	0.121819	0.626945	0.626945
AD	Apathy (Case/control status)	TRS	6.5e-07	429	0.000462824	-0.022347	-0.121154	0.0504118	0.07646	0.657783	0.657783
AD	Apathy (Case/control status)	TRS	1e-06	429	0.000143551	-0.0124885	-0.111652	0.0505938	0.0866754	0.805153	0.805153
AD	Apathy (Case/control status)	TRS	0.0001	429	0.00101795	-0.0328614	-0.130805	0.0499714	0.0650825	0.51115	0.51115
AD	Apathy (Case/control status)	TRS	0.001	429	0.00157263	-0.0460355	-0.156396	0.0563065	0.0643252	0.414053	0.414053
AD	Apathy (Case/control status)	TRS	0.05	429	5.38206e-05	-0.0080788	-0.112849	0.0534542	0.0966915	0.879941	0.879941
AD	Apathy (Case/control status)	TRS	0.1	429	0.000571307	-0.024095	-0.119979	0.0489202	0.0717886	0.622596	0.622596
AD	Apathy (slope)	TRS	6.5e-07	409	0.00969193	0.10142	0.00181504	0.050819	0.201026	0.0466342	0.0475952
AD	Apathy (slope)	TRS	1e-06	409	0.00962987	0.101334	0.00149017	0.0509406	0.201177	0.0473455	0.0478952
AD	Apathy (slope)	TRS	0.0001	409	0.00513766	0.073176	-0.0257589	0.050477	0.172111	0.147919	0.147919
AD	Apathy (slope)	TRS	0.001	409	0.00978949	0.11332	0.00258941	0.0564951	0.22405	0.0455385	0.0421958
AD	Apathy (slope)	TRS	0.05	409	0.00132357	0.0398166	-0.066448	0.0542166	0.146081	0.463131	0.463131
AD	Apathy (slope)	TRS	0.1	409	0.00010627	0.0103312	-0.0870356	0.0496769	0.107698	0.835358	0.835358
AD	Depression (Geriatric depression scale)	TRS	6.5e-07	430	0.0118732	0.113493	0.0165252	0.0494734	0.210461	0.0222774	0.0240976
AD	Depression (Geriatric depression scale)	TRS	1e-06	430	0.0112383	0.110628	0.0134422	0.0495844	0.207813	0.0261969	0.0245975
AD	Depression (Geriatric depression scale)	TRS	0.0001	430	0.00159384	0.0411302	-0.0552978	0.0491979	0.137558	0.403617	0.403617
AD	Depression (Geriatric depression scale)	TRS	0.001	430	0.000275271	0.019332	-0.0898011	0.0556802	0.128465	0.728615	0.728615
AD	Depression (Geriatric depression scale)	TRS	0.05	430	0.00339069	-0.0645865	-0.168305	0.0529178	0.0391323	0.222951	0.222951
AD	Depression (Geriatric depression scale)	TRS	0.1	430	0.00298282	-0.0552634	-0.149904	0.0482858	0.0393768	0.25306	0.25306
AD	Depression (Geriatric depression scale) (slope)	TRS	6.5e-07	412	0.0014141	0.0387039	-0.0607184	0.0507257	0.138126	0.445902	0.445902
AD	Depression (Geriatric depression scale) (slope)	TRS	1e-06	412	0.0014048	0.038668	-0.0609908	0.0508463	0.138327	0.447403	0.447403
AD	Depression (Geriatric depression scale) (slope)	TRS	0.0001	412	0.00056546	0.0242062	-0.074168	0.0501909	0.12258	0.629864	0.629864
AD	Depression (Geriatric depression scale) (slope)	TRS	0.001	412	0.00055124	0.026934	-0.0839295	0.056563	0.137797	0.634204	0.634204
AD	Depression (Geriatric depression scale) (slope)	TRS	0.05	412	0.00877113	0.102726	-0.00283513	0.0538575	0.208286	0.0571761	0.0571761
AD	Depression (Geriatric depression scale) (slope)	TRS	0.1	412	0.00301972	0.0552084	-0.0417621	0.0494747	0.152179	0.265126	0.265126
AD	Global cognitive impairment (MoCA score)	TRS	6.5e-07	431	0.0041772	-0.0670402	-0.16414	0.0495405	0.0300593	0.176699	0.176699
AD	Global cognitive impairment (MoCA score)	TRS	1e-06	431	0.0048647	-0.072592	-0.169986	0.0496907	0.0248018	0.144788	0.144788
AD	Global cognitive impairment (MoCA score)	TRS	0.0001	431	0.0100628	-0.10315	-0.199115	0.0489616	-0.00718511	0.0357248	0.0366963
AD	Global cognitive impairment (MoCA score)	TRS	0.001	431	0.00533619	-0.084875	-0.193575	0.055459	0.0238248	0.12666	0.12666
AD	Global cognitive impairment (MoCA score)	TRS	0.05	431	0.000557089	0.0260522	-0.0774659	0.0528154	0.12957	0.622077	0.622077
AD	Global cognitive impairment (MoCA score)	TRS	0.1	431	0.000293951	0.0173151	-0.0774133	0.0483308	0.112043	0.720325	0.720325
AD	Global cognitive impairment (MoCA score) (slope)	TRS	6.5e-07	412	0.0153961	-0.127709	-0.226074	0.0501866	-0.0293428	0.0113055	0.0112989
AD	Global cognitive impairment (MoCA score) (slope)	TRS	1e-06	412	0.0123665	-0.114728	-0.213481	0.0503842	-0.0159746	0.0232998	0.0234977
AD	Global cognitive impairment (MoCA score) (slope)	TRS	0.0001	412	0.00790901	-0.0905289	-0.188191	0.0498275	0.00713296	0.0699741	0.0699741
AD	Global cognitive impairment (MoCA score) (slope)	TRS	0.001	412	0.00860047	-0.106388	-0.216409	0.0561331	0.0036333	0.0587628	0.0587628
AD	Global cognitive impairment (MoCA score) (slope)	TRS	0.05	412	0.00555848	0.0817766	-0.0235824	0.0537546	0.187136	0.12896	0.12896
AD	Global cognitive impairment (MoCA score) (slope)	TRS	0.1	412	0.00683363	0.0830516	-0.013389	0.0492044	0.179492	0.0921965	0.0921965
AD	Hallucination (Case/control status)	TRS	6.5e-07	429	0.0292226	0.522204	-0.0320568	0.282786	1.07647	0.0647994	0.0647994
AD	Hallucination (Case/control status)	TRS	1e-06	429	0.0286666	0.515141	-0.0369647	0.281687	1.06725	0.0674335	0.0674335
AD	Hallucination (Case/control status)	TRS	0.0001	429	0.00522531	0.221184	-0.329361	0.28089	0.771728	0.431025	0.431025
AD	Hallucination (Case/control status)	TRS	0.001	429	0.0158712	0.438805	-0.184488	0.318007	1.0621	0.167629	0.167629
AD	Hallucination (Case/control status)	TRS	0.05	429	0.00130451	0.115232	-0.457324	0.29212	0.687787	0.693237	0.693237
AD	Hallucination (Case/control status)	TRS	0.1	429	1.92891e-08	0.000389401	-0.497448	0.253999	0.498227	0.998777	0.998777
AD	Hallucinations (slope)	TRS	6.5e-07	409	0.00307399	0.0571177	-0.0427423	0.050949	0.156978	0.26292	0.26292
AD	Hallucinations (slope)	TRS	1e-06	409	0.00188943	0.0448858	-0.0552698	0.0510998	0.145041	0.38025	0.38025
AD	Hallucinations (slope)	TRS	0.0001	409	6.05456e-05	0.00794378	-0.0911662	0.0505663	0.107054	0.875247	0.875247
AD	Hallucinations (slope)	TRS	0.001	409	0.000376671	0.0222283	-0.0889418	0.0567195	0.133399	0.695339	0.695339
AD	Hallucinations (slope)	TRS	0.05	409	0.000269716	0.017974	-0.0882631	0.0542026	0.124211	0.740357	0.740357
AD	Hallucinations (slope)	TRS	0.1	409	4.41774e-05	-0.00666111	-0.103954	0.0496393	0.0906319	0.893319	0.893319
AD	PD case/control status	TRS	6.5e-07	592	0.0031185	0.057342	-0.0254734	0.0422528	0.140158	0.175266	0.175266
AD	PD case/control status	TRS	1e-06	592	0.00239354	0.0502527	-0.0326195	0.0422818	0.133125	0.23511	0.23511
AD	PD case/control status	TRS	0.0001	592	0.00068327	0.0270346	-0.0564809	0.0426099	0.11055	0.526024	0.526024
AD	PD case/control status	TRS	0.001	592	0.00372615	0.0694416	-0.0222792	0.0467964	0.161163	0.13837	0.13837
AD	PD case/control status	TRS	0.05	592	0.00375881	-0.0671386	-0.15543	0.0450467	0.0211528	0.136651	0.136651
AD	PD case/control status	TRS	0.1	592	0.000726298	-0.0271822	-0.108626	0.0415532	0.0542622	0.51327	0.51327
AD	PD severity (MDS-UPRS total score)	TRS	6.5e-07	400	0.017316	0.135801	0.0356276	0.0511088	0.235974	0.00820224	0.00909909
AD	PD severity (MDS-UPRS total score)	TRS	1e-06	400	0.0167659	0.1336	0.0334181	0.0511134	0.233782	0.00929717	0.0109989
AD	PD severity (MDS-UPRS total score)	TRS	0.0001	400	0.0103884	0.104293	0.00461388	0.0508567	0.203972	0.0409549	0.0411959
AD	PD severity (MDS-UPRS total score)	TRS	0.001	400	0.00907365	0.111824	-0.00261167	0.0583857	0.22626	0.0561819	0.0561819
AD	PD severity (MDS-UPRS total score)	TRS	0.05	400	0.0109672	-0.115194	-0.222316	0.0546539	-0.00807248	0.035688	0.0366963
AD	PD severity (MDS-UPRS total score)	TRS	0.1	400	0.00905003	-0.0956798	-0.193723	0.0500221	0.00236347	0.0565046	0.0565046
AD	PD severity (MDS-UPRS total score) (slope)	TRS	6.5e-07	363	0.0129922	0.118086	0.011657	0.0543004	0.224514	0.0303067	0.0314969
AD	PD severity (MDS-UPRS total score) (slope)	TRS	1e-06	363	0.0118504	0.112429	0.00626777	0.0541637	0.21859	0.0386314	0.0375962
AD	PD severity (MDS-UPRS total score) (slope)	TRS	0.0001	363	0.0118191	0.111615	0.00608104	0.0538437	0.217148	0.038891	0.0416958
AD	PD severity (MDS-UPRS total score) (slope)	TRS	0.001	363	0.0148029	0.141541	0.0221384	0.0609199	0.260944	0.0207156	0.0206979
AD	PD severity (MDS-UPRS total score) (slope)	TRS	0.05	363	0.00228302	0.0519345	-0.060332	0.0572789	0.164201	0.365175	0.365175
AD	PD severity (MDS-UPRS total score) (slope)	TRS	0.1	363	0.000108572	0.0103372	-0.0922436	0.0523371	0.112918	0.843539	0.843539
AD	Processing speed (Symbol digit modality test)	TRS	6.5e-07	429	0.00944476	-0.101206	-0.191169	0.0458997	-0.0112426	0.0279959	0.0277972
AD	Processing speed (Symbol digit modality test)	TRS	1e-06	429	0.00927348	-0.100719	-0.191081	0.0461033	-0.010356	0.0294645	0.030197
AD	Processing speed (Symbol digit modality test)	TRS	0.0001	429	0.0188125	-0.14116	-0.22956	0.0451021	-0.0527597	0.00187055	0.00169983
AD	Processing speed (Symbol digit modality test)	TRS	0.001	429	0.00518018	-0.0837019	-0.184428	0.0513909	0.0170243	0.104115	0.104115
AD	Processing speed (Symbol digit modality test)	TRS	0.05	429	0.000281386	0.0185384	-0.0774643	0.048981	0.114541	0.705263	0.705263
AD	Processing speed (Symbol digit modality test)	TRS	0.1	429	0.000748005	0.0275914	-0.0600205	0.0447	0.115203	0.537396	0.537396
AD	Processing speed (Symbol digit modality test) (slope)	TRS	6.5e-07	408	0.00418352	-0.0668165	-0.167007	0.0511175	0.0333738	0.191917	0.191917
AD	Processing speed (Symbol digit modality test) (slope)	TRS	1e-06	408	0.00265326	-0.0534033	-0.154033	0.0513418	0.0472266	0.298891	0.298891
AD	Processing speed (Symbol digit modality test) (slope)	TRS	0.0001	408	1.34069e-07	0.00037294	-0.09862	0.0505066	0.0993658	0.994112	0.994112
AD	Processing speed (Symbol digit modality test) (slope)	TRS	0.001	408	0.00193918	-0.0504609	-0.161724	0.0567669	0.0608022	0.374578	0.374578
AD	Processing speed (Symbol digit modality test) (slope)	TRS	0.05	408	0.00286704	0.0590672	-0.0479938	0.054623	0.166128	0.280181	0.280181
AD	Processing speed (Symbol digit modality test) (slope)	TRS	0.1	408	0.00464275	0.0685485	-0.0290004	0.0497699	0.166097	0.169179	0.169179
AD	Verbal learning (Hopkins verbal learning test)	TRS	6.5e-07	429	0.0043045	-0.0681441	-0.162761	0.0482737	0.0264724	0.158797	0.158797
AD	Verbal learning (Hopkins verbal learning test)	TRS	1e-06	429	0.00518726	-0.0751234	-0.170096	0.0484552	0.0198488	0.121801	0.121801
AD	Verbal learning (Hopkins verbal learning test)	TRS	0.0001	429	0.0119645	-0.112328	-0.205484	0.0475288	-0.0191715	0.0185612	0.0168983
AD	Verbal learning (Hopkins verbal learning test)	TRS	0.001	429	0.0135923	-0.135164	-0.240237	0.053609	-0.0300898	0.0120593	0.0112989
AD	Verbal learning (Hopkins verbal learning test)	TRS	0.05	429	0.00182347	0.0472148	-0.053645	0.0514591	0.148075	0.359392	0.359392
AD	Verbal learning (Hopkins verbal learning test)	TRS	0.1	429	0.000941443	0.0309671	-0.0611417	0.0469943	0.123076	0.510284	0.510284
AD	Verbal learning (Hopkins verbal learning test) (slope)	TRS	6.5e-07	409	0.0189994	-0.142131	-0.239522	0.0496893	-0.04474	0.00445021	0.00449955
AD	Verbal learning (Hopkins verbal learning test) (slope)	TRS	1e-06	409	0.0133061	-0.119353	-0.217375	0.050011	-0.0213319	0.0174659	0.0177982
AD	Verbal learning (Hopkins verbal learning test) (slope)	TRS	0.0001	409	0.00978867	-0.100582	-0.19707	0.0492286	-0.00409351	0.041684	0.0389961
AD	Verbal learning (Hopkins verbal learning test) (slope)	TRS	0.001	409	0.00211326	-0.0525631	-0.161524	0.0555922	0.0563976	0.344961	0.344961
AD	Verbal learning (Hopkins verbal learning test) (slope)	TRS	0.05	409	1.27664e-06	-0.00124657	-0.106498	0.0536995	0.104004	0.981491	0.981491
AD	Verbal learning (Hopkins verbal learning test) (slope)	TRS	0.1	409	0.000104729	0.0103066	-0.0857664	0.0490168	0.106379	0.833566	0.833566
AD	Visuospatial ability (Benton judgment of line orientation)	TRS	6.5e-07	428	0.00461007	-0.0706844	-0.164404	0.0478163	0.0230355	0.140087	0.140087
AD	Visuospatial ability (Benton judgment of line orientation)	TRS	1e-06	428	0.00420137	-0.0677481	-0.161864	0.0480183	0.0263678	0.159017	0.159017
AD	Visuospatial ability (Benton judgment of line orientation)	TRS	0.0001	428	0.00513263	-0.0736719	-0.16622	0.0472183	0.018876	0.119453	0.119453
AD	Visuospatial ability (Benton judgment of line orientation)	TRS	0.001	428	0.00650737	-0.0937333	-0.198227	0.0533131	0.0107604	0.0794441	0.0794441
AD	Visuospatial ability (Benton judgment of line orientation)	TRS	0.05	428	0.00342003	0.0645547	-0.0348861	0.0507351	0.163996	0.203936	0.203936
AD	Visuospatial ability (Benton judgment of line orientation)	TRS	0.1	428	0.00505299	0.071629	-0.0190629	0.0462714	0.162321	0.122367	0.122367
AD	Visuospatial ability (Benton judgment of line orientation) (slope)	TRS	6.5e-07	407	0.00675481	-0.0848822	-0.185202	0.0511836	0.0154376	0.0980174	0.0980174
AD	Visuospatial ability (Benton judgment of line orientation) (slope)	TRS	1e-06	407	0.00372445	-0.0632341	-0.164034	0.0514286	0.0375659	0.219582	0.219582
AD	Visuospatial ability (Benton judgment of line orientation) (slope)	TRS	0.0001	407	0.000147749	-0.012367	-0.111524	0.0505904	0.0867902	0.807004	0.807004
AD	Visuospatial ability (Benton judgment of line orientation) (slope)	TRS	0.001	407	0.00154088	-0.0449505	-0.156474	0.0568998	0.0665731	0.429996	0.429996
AD	Visuospatial ability (Benton judgment of line orientation) (slope)	TRS	0.05	407	0.00022685	0.0165946	-0.0907799	0.0547829	0.123969	0.76211	0.76211
AD	Visuospatial ability (Benton judgment of line orientation) (slope)	TRS	0.1	407	0.000681237	0.0262257	-0.0716742	0.0499489	0.124126	0.599837	0.599837
AD	Working memory (Letter-number sequencing test)	TRS	6.5e-07	428	0.00257381	-0.0527557	-0.146599	0.0478793	0.0410878	0.271156	0.271156
AD	Working memory (Letter-number sequencing test)	TRS	1e-06	428	0.00272398	-0.0544574	-0.148612	0.048038	0.0396971	0.257592	0.257592
AD	Working memory (Letter-number sequencing test)	TRS	0.0001	428	0.00291987	-0.0555752	-0.148373	0.0473459	0.0372227	0.241132	0.241132
AD	Working memory (Letter-number sequencing test)	TRS	0.001	428	0.00151382	-0.0451644	-0.149983	0.0534789	0.0596542	0.398853	0.398853
AD	Working memory (Letter-number sequencing test)	TRS	0.05	428	0.00314504	0.061894	-0.0376739	0.0507999	0.161462	0.223758	0.223758
AD	Working memory (Letter-number sequencing test)	TRS	0.1	428	0.0028862	0.0541824	-0.0368176	0.0464286	0.145182	0.243867	0.243867
AD	Working memory (Letter-number sequencing test) (slope)	TRS	6.5e-07	408	0.00692341	-0.0857555	-0.184776	0.0505207	0.0132651	0.090385	0.090385
AD	Working memory (Letter-number sequencing test) (slope)	TRS	1e-06	408	0.00351076	-0.0612572	-0.160762	0.0507675	0.0382472	0.228284	0.228284
AD	Working memory (Letter-number sequencing test) (slope)	TRS	0.0001	408	0.000361373	-0.0193046	-0.117202	0.0499474	0.0785924	0.699331	0.699331
AD	Working memory (Letter-number sequencing test) (slope)	TRS	0.001	408	2.56421e-05	-0.00579077	-0.116051	0.0562554	0.10447	0.918064	0.918064
AD	Working memory (Letter-number sequencing test) (slope)	TRS	0.05	408	0.00178343	0.0465366	-0.0596176	0.0541603	0.152691	0.390719	0.390719
AD	Working memory (Letter-number sequencing test) (slope)	TRS	0.1	408	0.00271351	0.0523802	-0.0444397	0.0493979	0.1492	0.289608	0.289608
AD_COLOC	Age of onset	COLOC	6.5e-07	424	0.000337382	0.0190598	-0.0798322	0.0504551	0.117952	0.705802	0.705802
AD_COLOC	Age of onset	COLOC	1e-06	424	0.000639475	-0.0269503	-0.128502	0.0518123	0.0746019	0.603232	0.603232
AD_COLOC	Age of onset	COLOC	0.0001	424	0.000315247	-0.0201918	-0.128574	0.055297	0.0881904	0.715183	0.715183
AD_COLOC	Age of onset	COLOC	0.001	424	0.000364696	0.0214957	-0.0857758	0.0547303	0.128767	0.694699	0.694699
AD_COLOC	Age of onset	COLOC	0.05	424	0.000805992	0.0335145	-0.0789637	0.0573868	0.145993	0.559528	0.559528
AD_COLOC	Age of onset	COLOC	0.1	424	0.000805992	0.0335145	-0.0789637	0.0573868	0.145993	0.559528	0.559528
AD_COLOC	Anxiety (State and trait anxiety inventory)	COLOC	6.5e-07	430	0.0160246	0.132188	0.0354535	0.0493542	0.228922	0.00768619	0.00779922
AD_COLOC	Anxiety (State and trait anxiety inventory)	COLOC	1e-06	430	0.0152793	0.132299	0.0331113	0.0506061	0.231487	0.00925962	0.00939906
AD_COLOC	Anxiety (State and trait anxiety inventory)	COLOC	0.0001	430	0.0101004	0.114878	0.00865847	0.0541935	0.221097	0.0346059	0.0320968
AD_COLOC	Anxiety (State and trait anxiety inventory)	COLOC	0.001	430	0.00913852	0.108095	0.00296587	0.0536371	0.213223	0.0445043	0.0446955
AD_COLOC	Anxiety (State and trait anxiety inventory)	COLOC	0.05	430	0.00686494	0.0983118	-0.0121367	0.0563513	0.20876	0.0817748	0.0817748
AD_COLOC	Anxiety (State and trait anxiety inventory)	COLOC	0.1	430	0.00686494	0.0983118	-0.0121367	0.0563513	0.20876	0.0817748	0.0817748
AD_COLOC	Anxiety (State and trait anxiety inventory) (slope)	COLOC	6.5e-07	411	0.000806637	-0.0297838	-0.131528	0.0519105	0.0719607	0.566452	0.566452
AD_COLOC	Anxiety (State and trait anxiety inventory) (slope)	COLOC	1e-06	411	0.00130116	-0.0386908	-0.142732	0.0530822	0.0653503	0.466491	0.466491
AD_COLOC	Anxiety (State and trait anxiety inventory) (slope)	COLOC	0.0001	411	0.00295604	-0.0626209	-0.174247	0.056952	0.0490051	0.272184	0.272184
AD_COLOC	Anxiety (State and trait anxiety inventory) (slope)	COLOC	0.001	411	0.00130608	-0.0409595	-0.150893	0.0560887	0.0689744	0.46565	0.46565
AD_COLOC	Anxiety (State and trait anxiety inventory) (slope)	COLOC	0.05	411	0.000154288	-0.0146891	-0.129463	0.0585579	0.100084	0.802059	0.802059
AD_COLOC	Anxiety (State and trait anxiety inventory) (slope)	COLOC	0.1	411	0.000154288	-0.0146891	-0.129463	0.0585579	0.100084	0.802059	0.802059
AD_COLOC	Apathy (Case/control status)	COLOC	6.5e-07	429	0.000725942	0.0283277	-0.0716675	0.051018	0.128323	0.579017	0.579017
AD_COLOC	Apathy (Case/control status)	COLOC	1e-06	429	0.00179105	0.0455836	-0.0568026	0.0522379	0.14797	0.383367	0.383367
AD_COLOC	Apathy (Case/control status)	COLOC	0.0001	429	0.000490155	0.0255242	-0.0841378	0.05595	0.135186	0.648482	0.648482
AD_COLOC	Apathy (Case/control status)	COLOC	0.001	429	0.000438885	0.0238669	-0.0845014	0.05529	0.132235	0.666203	0.666203
AD_COLOC	Apathy (Case/control status)	COLOC	0.05	429	0.00033127	0.0217406	-0.0918872	0.0579734	0.135368	0.707841	0.707841
AD_COLOC	Apathy (Case/control status)	COLOC	0.1	429	0.00033127	0.0217406	-0.0918872	0.0579734	0.135368	0.707841	0.707841
AD_COLOC	Apathy (slope)	COLOC	6.5e-07	409	0.0194953	0.147311	0.0458119	0.0517851	0.24881	0.00467153	0.0049995
AD_COLOC	Apathy (slope)	COLOC	1e-06	409	0.0209895	0.156291	0.0525877	0.0529097	0.259994	0.0033207	0.00309969
AD_COLOC	Apathy (slope)	COLOC	0.0001	409	0.00960987	0.113851	0.00155644	0.0572929	0.226145	0.0475772	0.0484952
AD_COLOC	Apathy (slope)	COLOC	0.001	409	0.00760895	0.0995354	-0.0109071	0.0563482	0.209978	0.0780762	0.0780762
AD_COLOC	Apathy (slope)	COLOC	0.05	409	0.00613304	0.0931323	-0.0220559	0.0587695	0.208321	0.113814	0.113814
AD_COLOC	Apathy (slope)	COLOC	0.1	409	0.00613304	0.0931323	-0.0220559	0.0587695	0.208321	0.113814	0.113814
AD_COLOC	Depression (Geriatric depression scale)	COLOC	6.5e-07	430	0.0136178	0.121857	0.0247293	0.0495551	0.218985	0.01433	0.0133987
AD_COLOC	Depression (Geriatric depression scale)	COLOC	1e-06	430	0.0139149	0.126254	0.0267169	0.0507842	0.225791	0.0132998	0.0138986
AD_COLOC	Depression (Geriatric depression scale)	COLOC	0.0001	430	0.00746975	0.0987916	-0.00786981	0.0544191	0.205453	0.070171	0.070171
AD_COLOC	Depression (Geriatric depression scale)	COLOC	0.001	430	0.00651954	0.0913008	-0.0142645	0.0538598	0.196866	0.0907802	0.0907802
AD_COLOC	Depression (Geriatric depression scale)	COLOC	0.05	430	0.00492121	0.0832383	-0.0276288	0.0565649	0.194105	0.141883	0.141883
AD_COLOC	Depression (Geriatric depression scale)	COLOC	0.1	430	0.00492121	0.0832383	-0.0276288	0.0565649	0.194105	0.141883	0.141883
AD_COLOC	Depression (Geriatric depression scale) (slope)	COLOC	6.5e-07	412	0.000450678	0.022249	-0.0790389	0.0516775	0.123537	0.667034	0.667034
AD_COLOC	Depression (Geriatric depression scale) (slope)	COLOC	1e-06	412	0.000516653	0.0243949	-0.0793258	0.0529187	0.128116	0.645053	0.645053
AD_COLOC	Depression (Geriatric depression scale) (slope)	COLOC	0.0001	412	4.09124e-05	-0.00737135	-0.118772	0.0568373	0.10403	0.896874	0.896874
AD_COLOC	Depression (Geriatric depression scale) (slope)	COLOC	0.001	412	3.17413e-05	0.00639266	-0.103291	0.055961	0.116076	0.909108	0.909108
AD_COLOC	Depression (Geriatric depression scale) (slope)	COLOC	0.05	412	0.000332536	0.0215869	-0.0928268	0.0583743	0.136001	0.711722	0.711722
AD_COLOC	Depression (Geriatric depression scale) (slope)	COLOC	0.1	412	0.000332536	0.0215869	-0.0928268	0.0583743	0.136001	0.711722	0.711722
AD_COLOC	Global cognitive impairment (MoCA score)	COLOC	6.5e-07	431	0.0130783	-0.11938	-0.216649	0.0496273	-0.0221103	0.0165755	0.0168983
AD_COLOC	Global cognitive impairment (MoCA score)	COLOC	1e-06	431	0.0161561	-0.136122	-0.235751	0.050831	-0.0364932	0.00769491	0.00869913
AD_COLOC	Global cognitive impairment (MoCA score)	COLOC	0.0001	431	0.0189732	-0.157546	-0.263794	0.0542082	-0.0512978	0.00384841	0.0039996
AD_COLOC	Global cognitive impairment (MoCA score)	COLOC	0.001	431	0.0173993	-0.149321	-0.254565	0.0536959	-0.044077	0.00566248	0.00529947
AD_COLOC	Global cognitive impairment (MoCA score)	COLOC	0.05	431	0.0152196	-0.14653	-0.257081	0.0564034	-0.0359794	0.00970549	0.00849915
AD_COLOC	Global cognitive impairment (MoCA score)	COLOC	0.1	431	0.0152196	-0.14653	-0.257081	0.0564034	-0.0359794	0.00970549	0.00989901
AD_COLOC	Global cognitive impairment (MoCA score) (slope)	COLOC	6.5e-07	412	0.0344204	-0.19444	-0.293615	0.0505999	-0.0952638	0.000141084	9.999e-05
AD_COLOC	Global cognitive impairment (MoCA score) (slope)	COLOC	1e-06	412	0.0295896	-0.184616	-0.286434	0.0519484	-0.0827968	0.000424085	0.00019998
AD_COLOC	Global cognitive impairment (MoCA score) (slope)	COLOC	0.0001	412	0.0243119	-0.179692	-0.289326	0.0559355	-0.0700586	0.00142029	0.00259974
AD_COLOC	Global cognitive impairment (MoCA score) (slope)	COLOC	0.001	412	0.0244226	-0.177323	-0.28526	0.0550697	-0.0693865	0.00138461	0.0009999
AD_COLOC	Global cognitive impairment (MoCA score) (slope)	COLOC	0.05	412	0.023108	-0.179951	-0.292636	0.0574926	-0.0672651	0.00187387	0.0019998
AD_COLOC	Global cognitive impairment (MoCA score) (slope)	COLOC	0.1	412	0.023108	-0.179951	-0.292636	0.0574926	-0.0672651	0.00187387	0.00229977
AD_COLOC	Hallucination (Case/control status)	COLOC	6.5e-07	429	0.0702316	0.834521	0.258881	0.293694	1.41016	0.00449069	0.00549945
AD_COLOC	Hallucination (Case/control status)	COLOC	1e-06	429	0.0748326	0.886981	0.288779	0.305205	1.48518	0.00365872	0.00279972
AD_COLOC	Hallucination (Case/control status)	COLOC	0.0001	429	0.0467686	0.716232	0.123465	0.302432	1.309	0.0178728	0.0178982
AD_COLOC	Hallucination (Case/control status)	COLOC	0.001	429	0.0473715	0.73162	0.125059	0.30947	1.33818	0.0180736	0.0179982
AD_COLOC	Hallucination (Case/control status)	COLOC	0.05	429	0.053353	0.826372	0.17922	0.330179	1.47352	0.0123216	0.0144986
AD_COLOC	Hallucination (Case/control status)	COLOC	0.1	429	0.053353	0.826372	0.17922	0.330179	1.47352	0.0123216	0.0142986
AD_COLOC	Hallucinations (slope)	COLOC	6.5e-07	409	0.0239493	0.163274	0.0620885	0.051625	0.264459	0.00168099	0.00269973
AD_COLOC	Hallucinations (slope)	COLOC	1e-06	409	0.019445	0.150431	0.0467292	0.052909	0.254132	0.00469247	0.00549945
AD_COLOC	Hallucinations (slope)	COLOC	0.0001	409	0.0165091	0.149224	0.037413	0.0570463	0.261034	0.00923359	0.010299
AD_COLOC	Hallucinations (slope)	COLOC	0.001	409	0.0194595	0.159177	0.0494878	0.055964	0.268867	0.00467692	0.00459954
AD_COLOC	Hallucinations (slope)	COLOC	0.05	409	0.0192326	0.164923	0.0505924	0.058332	0.279254	0.00492682	0.00519948
AD_COLOC	Hallucinations (slope)	COLOC	0.1	409	0.0192326	0.164923	0.0505924	0.058332	0.279254	0.00492682	0.00519948
AD_COLOC	PD case/control status	COLOC	6.5e-07	592	0.0209136	0.151324	0.0676914	0.0426696	0.234956	0.000421738	0.00049995
AD_COLOC	PD case/control status	COLOC	1e-06	592	0.0186541	0.14636	0.0606128	0.0437486	0.232107	0.00087393	0.00149985
AD_COLOC	PD case/control status	COLOC	0.0001	592	0.0282692	0.19608	0.103224	0.0473759	0.288937	4.00323e-05	9.999e-05
AD_COLOC	PD case/control status	COLOC	0.001	592	0.027256	0.189515	0.0980664	0.0466573	0.280963	5.53119e-05	0.00029997
AD_COLOC	PD case/control status	COLOC	0.05	592	0.0252173	0.191723	0.095441	0.0491236	0.288006	0.000106095	0.00029997
AD_COLOC	PD case/control status	COLOC	0.1	592	0.0252173	0.191723	0.095441	0.0491236	0.288006	0.000106095	0.00019998
AD_COLOC	PD severity (MDS-UPRS total score)	COLOC	6.5e-07	400	0.00943398	0.10231	-0.000351498	0.0523782	0.204971	0.0514928	0.0514928
AD_COLOC	PD severity (MDS-UPRS total score)	COLOC	1e-06	400	0.0100277	0.107537	0.00290568	0.0533832	0.212168	0.0446434	0.0451955
AD_COLOC	PD severity (MDS-UPRS total score)	COLOC	0.0001	400	0.00674164	0.0944692	-0.0178215	0.0572912	0.20676	0.0999589	0.0999589
AD_COLOC	PD severity (MDS-UPRS total score)	COLOC	0.001	400	0.00421599	0.0737059	-0.0372242	0.056597	0.184636	0.193577	0.193577
AD_COLOC	PD severity (MDS-UPRS total score)	COLOC	0.05	400	0.00220665	0.0559614	-0.0605756	0.0594576	0.172498	0.347181	0.347181
AD_COLOC	PD severity (MDS-UPRS total score)	COLOC	0.1	400	0.00220665	0.0559614	-0.0605756	0.0594576	0.172498	0.347181	0.347181
AD_COLOC	PD severity (MDS-UPRS total score) (slope)	COLOC	6.5e-07	363	0.00755891	0.0916161	-0.0169361	0.0553838	0.200168	0.09896	0.09896
AD_COLOC	PD severity (MDS-UPRS total score) (slope)	COLOC	1e-06	363	0.00714825	0.0906833	-0.0198298	0.0563843	0.201196	0.108647	0.108647
AD_COLOC	PD severity (MDS-UPRS total score) (slope)	COLOC	0.0001	363	0.00240273	0.0571176	-0.0632308	0.0614022	0.177466	0.352882	0.352882
AD_COLOC	PD severity (MDS-UPRS total score) (slope)	COLOC	0.001	363	0.00245545	0.0566337	-0.0614039	0.0602233	0.174671	0.347647	0.347647
AD_COLOC	PD severity (MDS-UPRS total score) (slope)	COLOC	0.05	363	0.00191623	0.0522931	-0.0711166	0.0629642	0.175703	0.406796	0.406796
AD_COLOC	PD severity (MDS-UPRS total score) (slope)	COLOC	0.1	363	0.00191623	0.0522931	-0.0711166	0.0629642	0.175703	0.406796	0.406796
AD_COLOC	Processing speed (Symbol digit modality test)	COLOC	6.5e-07	429	0.000750191	-0.0285517	-0.11908	0.0461882	0.0619771	0.536802	0.536802
AD_COLOC	Processing speed (Symbol digit modality test)	COLOC	1e-06	429	0.000873857	-0.0316147	-0.124485	0.0473829	0.0612557	0.504997	0.504997
AD_COLOC	Processing speed (Symbol digit modality test)	COLOC	0.0001	429	0.000224824	-0.0171586	-0.11657	0.0507203	0.0822532	0.735306	0.735306
AD_COLOC	Processing speed (Symbol digit modality test)	COLOC	0.001	429	0.000136049	-0.0131973	-0.111494	0.0501512	0.085099	0.792563	0.792563
AD_COLOC	Processing speed (Symbol digit modality test)	COLOC	0.05	429	0.000326285	-0.0214429	-0.124561	0.0526114	0.0816755	0.683795	0.683795
AD_COLOC	Processing speed (Symbol digit modality test)	COLOC	0.1	429	0.000326285	-0.0214429	-0.124561	0.0526114	0.0816755	0.683795	0.683795
AD_COLOC	Processing speed (Symbol digit modality test) (slope)	COLOC	6.5e-07	408	0.0319013	-0.18826	-0.289045	0.0514209	-0.0874752	0.000284428	0.00029997
AD_COLOC	Processing speed (Symbol digit modality test) (slope)	COLOC	1e-06	408	0.026389	-0.175551	-0.279179	0.0528712	-0.0719235	0.000980744	0.00119988
AD_COLOC	Processing speed (Symbol digit modality test) (slope)	COLOC	0.0001	408	0.0251925	-0.185582	-0.297771	0.0572394	-0.0733927	0.00128451	0.00189981
AD_COLOC	Processing speed (Symbol digit modality test) (slope)	COLOC	0.001	408	0.0316688	-0.204159	-0.31387	0.0559747	-0.094449	0.000299633	0.00029997
AD_COLOC	Processing speed (Symbol digit modality test) (slope)	COLOC	0.05	408	0.0277746	-0.199603	-0.314369	0.0585543	-0.0848364	0.000717969	0.00119988
AD_COLOC	Processing speed (Symbol digit modality test) (slope)	COLOC	0.1	408	0.0277746	-0.199603	-0.314369	0.0585543	-0.0848364	0.000717969	0.00089991
AD_COLOC	Verbal learning (Hopkins verbal learning test)	COLOC	6.5e-07	429	0.00728707	-0.0890095	-0.18384	0.0483831	0.00582144	0.0665157	0.0665157
AD_COLOC	Verbal learning (Hopkins verbal learning test)	COLOC	1e-06	429	0.00990996	-0.106484	-0.203628	0.0495629	-0.00934081	0.032244	0.0337966
AD_COLOC	Verbal learning (Hopkins verbal learning test)	COLOC	0.0001	429	0.00872979	-0.106641	-0.210361	0.0529188	-0.00291964	0.0445187	0.0450955
AD_COLOC	Verbal learning (Hopkins verbal learning test)	COLOC	0.001	429	0.00746958	-0.0976889	-0.200477	0.0524431	0.00509943	0.0631887	0.0631887
AD_COLOC	Verbal learning (Hopkins verbal learning test)	COLOC	0.05	429	0.00548	-0.0877892	-0.195751	0.0550827	0.0201729	0.111734	0.111734
AD_COLOC	Verbal learning (Hopkins verbal learning test)	COLOC	0.1	429	0.00548	-0.0877892	-0.195751	0.0550827	0.0201729	0.111734	0.111734
AD_COLOC	Verbal learning (Hopkins verbal learning test) (slope)	COLOC	6.5e-07	409	0.0139307	-0.123616	-0.222804	0.050606	-0.0244287	0.0150034	0.0119988
AD_COLOC	Verbal learning (Hopkins verbal learning test) (slope)	COLOC	1e-06	409	0.00772863	-0.094372	-0.196367	0.0520383	0.0076231	0.0704932	0.0704932
AD_COLOC	Verbal learning (Hopkins verbal learning test) (slope)	COLOC	0.0001	409	0.009471	-0.111926	-0.221101	0.0557016	-0.00275113	0.0451587	0.0467953
AD_COLOC	Verbal learning (Hopkins verbal learning test) (slope)	COLOC	0.001	409	0.0118399	-0.123247	-0.230634	0.0547892	-0.0158603	0.0250185	0.0235976
AD_COLOC	Verbal learning (Hopkins verbal learning test) (slope)	COLOC	0.05	409	0.0150395	-0.144901	-0.256733	0.0570571	-0.0330686	0.0114718	0.0118988
AD_COLOC	Verbal learning (Hopkins verbal learning test) (slope)	COLOC	0.1	409	0.0150395	-0.144901	-0.256733	0.0570571	-0.0330686	0.0114718	0.010099
AD_COLOC	Visuospatial ability (Benton judgment of line orientation)	COLOC	6.5e-07	428	0.00770111	-0.0922449	-0.18671	0.0481966	0.0022204	0.0563052	0.0563052
AD_COLOC	Visuospatial ability (Benton judgment of line orientation)	COLOC	1e-06	428	0.00748826	-0.0931858	-0.189973	0.0493812	0.0036014	0.0598371	0.0598371
AD_COLOC	Visuospatial ability (Benton judgment of line orientation)	COLOC	0.0001	428	0.00553309	-0.0859052	-0.189819	0.0530171	0.0180083	0.105908	0.105908
AD_COLOC	Visuospatial ability (Benton judgment of line orientation)	COLOC	0.001	428	0.00711518	-0.096159	-0.198641	0.0522867	0.00632284	0.0666067	0.0666067
AD_COLOC	Visuospatial ability (Benton judgment of line orientation)	COLOC	0.05	428	0.00623969	-0.0944166	-0.201922	0.0548498	0.0130889	0.0859171	0.0859171
AD_COLOC	Visuospatial ability (Benton judgment of line orientation)	COLOC	0.1	428	0.00623969	-0.0944166	-0.201922	0.0548498	0.0130889	0.0859171	0.0859171
AD_COLOC	Visuospatial ability (Benton judgment of line orientation) (slope)	COLOC	6.5e-07	407	0.0166901	-0.137421	-0.240225	0.0524511	-0.0346171	0.00912549	0.010199
AD_COLOC	Visuospatial ability (Benton judgment of line orientation) (slope)	COLOC	1e-06	407	0.00981344	-0.107878	-0.213493	0.0538852	-0.00226268	0.0459554	0.0410959
AD_COLOC	Visuospatial ability (Benton judgment of line orientation) (slope)	COLOC	0.0001	407	0.00425343	-0.0770565	-0.191968	0.0586284	0.0378553	0.189486	0.189486
AD_COLOC	Visuospatial ability (Benton judgment of line orientation) (slope)	COLOC	0.001	407	0.00594085	-0.0891438	-0.201532	0.0573411	0.0232447	0.120821	0.120821
AD_COLOC	Visuospatial ability (Benton judgment of line orientation) (slope)	COLOC	0.05	407	0.00639851	-0.0964884	-0.213678	0.0597908	0.0207015	0.107361	0.107361
AD_COLOC	Visuospatial ability (Benton judgment of line orientation) (slope)	COLOC	0.1	407	0.00639851	-0.0964884	-0.213678	0.0597908	0.0207015	0.107361	0.107361
AD_COLOC	Working memory (Letter-number sequencing test)	COLOC	6.5e-07	428	0.003088	-0.0584798	-0.153423	0.0484406	0.0364637	0.228013	0.228013
AD_COLOC	Working memory (Letter-number sequencing test)	COLOC	1e-06	428	0.00367389	-0.065287	-0.162432	0.0495636	0.0318577	0.188474	0.188474
AD_COLOC	Working memory (Letter-number sequencing test)	COLOC	0.0001	428	0.0026846	-0.059874	-0.164152	0.0532032	0.0444043	0.261066	0.261066
AD_COLOC	Working memory (Letter-number sequencing test)	COLOC	0.001	428	0.00300249	-0.0626224	-0.165734	0.052608	0.0404892	0.234574	0.234574
AD_COLOC	Working memory (Letter-number sequencing test)	COLOC	0.05	428	0.0029064	-0.0645838	-0.172675	0.0551483	0.0435068	0.242222	0.242222
AD_COLOC	Working memory (Letter-number sequencing test)	COLOC	0.1	428	0.0029064	-0.0645838	-0.172675	0.0551483	0.0435068	0.242222	0.242222
AD_COLOC	Working memory (Letter-number sequencing test) (slope)	COLOC	6.5e-07	408	0.0180392	-0.141922	-0.242863	0.0515001	-0.0409821	0.00612056	0.00519948
AD_COLOC	Working memory (Letter-number sequencing test) (slope)	COLOC	1e-06	408	0.00995273	-0.107844	-0.211542	0.052907	-0.00414616	0.042164	0.0445955
AD_COLOC	Working memory (Letter-number sequencing test) (slope)	COLOC	0.0001	408	0.00734998	-0.0995721	-0.211136	0.0569202	0.0119915	0.0809937	0.0809937
AD_COLOC	Working memory (Letter-number sequencing test) (slope)	COLOC	0.001	408	0.00979038	-0.11292	-0.222404	0.0558592	-0.00343558	0.0438864	0.0468953
AD_COLOC	Working memory (Letter-number sequencing test) (slope)	COLOC	0.05	408	0.01021	-0.120208	-0.234315	0.0582174	-0.00610225	0.0395778	0.0393961
AD_COLOC	Working memory (Letter-number sequencing test) (slope)	COLOC	0.1	408	0.01021	-0.120208	-0.234315	0.0582174	-0.00610225	0.0395778	0.0394961
DEP	Age of onset	TRS	6.5e-07	424	3.72859e-06	-0.00269437	-0.135698	0.0678588	0.130309	0.968347	0.968347
DEP	Age of onset	TRS	1e-06	424	0.000126847	0.0144789	-0.108052	0.062516	0.13701	0.816959	0.816959
DEP	Age of onset	TRS	0.0001	424	0.0253192	0.297436	0.121552	0.0897367	0.47332	0.000997765	0.0019998
DEP	Age of onset	TRS	0.001	424	0.0218877	0.243884	0.0884983	0.0792783	0.399269	0.00223328	0.00179982
DEP	Age of onset	TRS	0.05	424	0.0180215	0.198984	0.058988	0.0714265	0.33898	0.00558102	0.00649935
DEP	Age of onset	TRS	0.1	424	0.0226051	0.189365	0.0706887	0.0605491	0.308041	0.00188622	0.00249975
DEP	Anxiety (State and trait anxiety inventory)	TRS	6.5e-07	430	0.00498805	-0.098632	-0.228754	0.0663888	0.0314899	0.138109	0.138109
DEP	Anxiety (State and trait anxiety inventory)	TRS	1e-06	430	0.00201753	-0.0577818	-0.177829	0.0612484	0.0622651	0.346013	0.346013
DEP	Anxiety (State and trait anxiety inventory)	TRS	0.0001	430	0.000543445	0.0444314	-0.133566	0.0908152	0.222429	0.624918	0.624918
DEP	Anxiety (State and trait anxiety inventory)	TRS	0.001	430	0.00346689	0.0985441	-0.0575199	0.0796245	0.254608	0.216546	0.216546
DEP	Anxiety (State and trait anxiety inventory)	TRS	0.05	430	0.00410996	0.0960781	-0.0436239	0.0712765	0.23578	0.17839	0.17839
DEP	Anxiety (State and trait anxiety inventory)	TRS	0.1	430	0.0138835	0.149988	0.0319344	0.0602312	0.268041	0.0131492	0.0140986
DEP	Anxiety (State and trait anxiety inventory) (slope)	TRS	6.5e-07	411	0.00236649	0.0683567	-0.0678688	0.0695028	0.204582	0.325941	0.325941
DEP	Anxiety (State and trait anxiety inventory) (slope)	TRS	1e-06	411	0.00270427	0.0665511	-0.0574959	0.0632893	0.190598	0.293636	0.293636
DEP	Anxiety (State and trait anxiety inventory) (slope)	TRS	0.0001	411	0.00204072	0.0837493	-0.0960099	0.0917139	0.263509	0.3617	0.3617
DEP	Anxiety (State and trait anxiety inventory) (slope)	TRS	0.001	411	0.00267357	0.0852583	-0.0745701	0.0815451	0.245087	0.296396	0.296396
DEP	Anxiety (State and trait anxiety inventory) (slope)	TRS	0.05	411	0.0161524	0.186789	0.0452956	0.0721903	0.328282	0.0100147	0.00959904
DEP	Anxiety (State and trait anxiety inventory) (slope)	TRS	0.1	411	0.0152609	0.155782	0.0343239	0.0619686	0.277241	0.0123257	0.0138986
DEP	Apathy (Case/control status)	TRS	6.5e-07	429	4.83079e-05	0.00973174	-0.123482	0.067966	0.142945	0.886212	0.886212
DEP	Apathy (Case/control status)	TRS	1e-06	429	0.000272245	-0.021284	-0.143997	0.0626088	0.101429	0.734061	0.734061
DEP	Apathy (Case/control status)	TRS	0.0001	429	5.85863e-05	0.0145529	-0.166337	0.0922908	0.195443	0.87478	0.87478
DEP	Apathy (Case/control status)	TRS	0.001	429	0.00212256	0.076896	-0.0817351	0.0809342	0.235527	0.342602	0.342602
DEP	Apathy (Case/control status)	TRS	0.05	429	0.00309611	0.083276	-0.0588958	0.0725367	0.225448	0.251595	0.251595
DEP	Apathy (Case/control status)	TRS	0.1	429	0.00318058	0.0716538	-0.0490355	0.0615762	0.192343	0.245217	0.245217
DEP	Apathy (slope)	TRS	6.5e-07	409	0.00944547	-0.136873	-0.273055	0.0694809	-0.000690016	0.0495272	0.050395
DEP	Apathy (slope)	TRS	1e-06	409	0.00640308	-0.102586	-0.226745	0.0633466	0.0215734	0.106131	0.106131
DEP	Apathy (slope)	TRS	0.0001	409	7.74495e-05	-0.0162818	-0.19603	0.0917082	0.163466	0.859173	0.859173
DEP	Apathy (slope)	TRS	0.001	409	4.35211e-05	-0.0108465	-0.170588	0.0815008	0.148895	0.894193	0.894193
DEP	Apathy (slope)	TRS	0.05	409	0.000308656	0.0257763	-0.116753	0.0727191	0.168306	0.723175	0.723175
DEP	Apathy (slope)	TRS	0.1	409	0.00150947	0.0488887	-0.0732784	0.0623301	0.171056	0.433293	0.433293
DEP	Depression (Geriatric depression scale)	TRS	6.5e-07	430	0.0035195	-0.08285	-0.213432	0.0666235	0.0477321	0.21435	0.21435
DEP	Depression (Geriatric depression scale)	TRS	1e-06	430	0.00133091	-0.0469304	-0.167352	0.0614395	0.0734911	0.445383	0.445383
DEP	Depression (Geriatric depression scale)	TRS	0.0001	430	0.000292187	0.0325793	-0.145933	0.0910776	0.211092	0.720739	0.720739
DEP	Depression (Geriatric depression scale)	TRS	0.001	430	0.00294571	0.0908354	-0.0657029	0.0798665	0.247374	0.256038	0.256038
DEP	Depression (Geriatric depression scale)	TRS	0.05	430	0.00554097	0.111557	-0.0284276	0.0714209	0.251542	0.119041	0.119041
DEP	Depression (Geriatric depression scale)	TRS	0.1	430	0.0166921	0.16446	0.0462508	0.0603108	0.282669	0.006659	0.00609939
DEP	Depression (Geriatric depression scale) (slope)	TRS	6.5e-07	412	6.73223e-05	0.0115404	-0.124418	0.0693667	0.147499	0.867949	0.867949
DEP	Depression (Geriatric depression scale) (slope)	TRS	1e-06	412	5.02515e-05	0.00908305	-0.114775	0.063193	0.132941	0.885781	0.885781
DEP	Depression (Geriatric depression scale) (slope)	TRS	0.0001	412	0.000979938	0.0580065	-0.12103	0.0913453	0.237043	0.525768	0.525768
DEP	Depression (Geriatric depression scale) (slope)	TRS	0.001	412	0.000888723	0.0491775	-0.110215	0.0813226	0.20857	0.545701	0.545701
DEP	Depression (Geriatric depression scale) (slope)	TRS	0.05	412	0.00697967	0.12274	-0.0187791	0.0722036	0.264259	0.0899091	0.0899091
DEP	Depression (Geriatric depression scale) (slope)	TRS	0.1	412	0.0077057	0.11066	-0.0107267	0.061932	0.232047	0.0747124	0.0747124
DEP	Global cognitive impairment (MoCA score)	TRS	6.5e-07	431	6.69264e-05	0.0114332	-0.11967	0.0668892	0.142536	0.864362	0.864362
DEP	Global cognitive impairment (MoCA score)	TRS	1e-06	431	0.0005584	-0.0304333	-0.151217	0.0616246	0.0903508	0.621667	0.621667
DEP	Global cognitive impairment (MoCA score)	TRS	0.0001	431	0.00438332	-0.12594	-0.30399	0.0908416	0.0521095	0.166361	0.166361
DEP	Global cognitive impairment (MoCA score)	TRS	0.001	431	0.00740583	-0.143954	-0.300283	0.0797594	0.0123741	0.0718047	0.0718047
DEP	Global cognitive impairment (MoCA score)	TRS	0.05	431	0.000117667	-0.0162397	-0.156676	0.0716514	0.124197	0.820806	0.820806
DEP	Global cognitive impairment (MoCA score)	TRS	0.1	431	0.000906386	-0.0382801	-0.157507	0.0608298	0.0809463	0.529492	0.529492
DEP	Global cognitive impairment (MoCA score) (slope)	TRS	6.5e-07	412	0.00462785	0.0956825	-0.0394841	0.0689625	0.230849	0.16606	0.16606
DEP	Global cognitive impairment (MoCA score) (slope)	TRS	1e-06	412	0.000187807	0.0175595	-0.105854	0.0629663	0.140974	0.780484	0.780484
DEP	Global cognitive impairment (MoCA score) (slope)	TRS	0.0001	412	0.00961994	-0.181746	-0.359367	0.0906234	-0.00412382	0.045569	0.0461954
DEP	Global cognitive impairment (MoCA score) (slope)	TRS	0.001	412	0.00902712	-0.156732	-0.314905	0.0807007	0.00144141	0.0528082	0.0528082
DEP	Global cognitive impairment (MoCA score) (slope)	TRS	0.05	412	0.00599967	-0.113797	-0.254886	0.0719838	0.0272909	0.114682	0.114682
DEP	Global cognitive impairment (MoCA score) (slope)	TRS	0.1	412	0.0168581	-0.163678	-0.284067	0.0614229	-0.0432888	0.00800981	0.00559944
DEP	Hallucination (Case/control status)	TRS	6.5e-07	429	0.0356994	-0.780809	-1.52303	0.378685	-0.0385855	0.0392179	0.0353965
DEP	Hallucination (Case/control status)	TRS	1e-06	429	0.033482	-0.723653	-1.43717	0.364039	-0.0101356	0.0468292	0.0482952
DEP	Hallucination (Case/control status)	TRS	0.0001	429	0.000163073	-0.0727151	-1.0817	0.514789	0.936271	0.887671	0.887671
DEP	Hallucination (Case/control status)	TRS	0.001	429	4.65783e-05	0.0334331	-0.837111	0.444155	0.903977	0.939997	0.939997
DEP	Hallucination (Case/control status)	TRS	0.05	429	0.0138629	-0.565513	-1.42432	0.438169	0.293298	0.196833	0.196833
DEP	Hallucination (Case/control status)	TRS	0.1	429	0.000172885	0.0519377	-0.650042	0.358153	0.753918	0.884699	0.884699
DEP	Hallucinations (slope)	TRS	6.5e-07	409	0.00444733	-0.0939192	-0.230338	0.0696016	0.0425	0.177968	0.177968
DEP	Hallucinations (slope)	TRS	1e-06	409	0.00141743	-0.0482664	-0.17264	0.0634559	0.0761073	0.447322	0.447322
DEP	Hallucinations (slope)	TRS	0.0001	409	0.000315152	0.0328438	-0.146741	0.0916248	0.212429	0.720186	0.720186
DEP	Hallucinations (slope)	TRS	0.001	409	0.00572575	0.12441	-0.0347483	0.0812034	0.283569	0.126283	0.126283
DEP	Hallucinations (slope)	TRS	0.05	409	0.000449157	0.0310945	-0.111312	0.0726565	0.173501	0.668904	0.668904
DEP	Hallucinations (slope)	TRS	0.1	409	0.00948328	0.122539	0.000960312	0.0620301	0.244118	0.048892	0.0526947
DEP	PD case/control status	TRS	6.5e-07	592	0.0171043	-0.181046	-0.291903	0.0565599	-0.0701887	0.00144383	0.00149985
DEP	PD case/control status	TRS	1e-06	592	0.011517	-0.136915	-0.239374	0.0522748	-0.0344569	0.00904312	0.00739926
DEP	PD case/control status	TRS	0.0001	592	0.005884	-0.147849	-0.303082	0.0792009	0.0073852	0.0624352	0.0624352
DEP	PD case/control status	TRS	0.001	592	0.0014209	-0.0653365	-0.205249	0.071384	0.0745762	0.36042	0.36042
DEP	PD case/control status	TRS	0.05	592	0.0136893	-0.1722	-0.290266	0.0602381	-0.0541328	0.00440583	0.00469953
DEP	PD case/control status	TRS	0.1	592	0.00685634	-0.10271	-0.202562	0.0509451	-0.0028576	0.0442462	0.0450955
DEP	PD severity (MDS-UPRS total score)	TRS	6.5e-07	400	0.0114474	-0.149494	-0.285531	0.0694066	-0.0134567	0.0318554	0.0338966
DEP	PD severity (MDS-UPRS total score)	TRS	1e-06	400	0.00465759	-0.0874906	-0.212741	0.0639034	0.03776	0.171746	0.171746
DEP	PD severity (MDS-UPRS total score)	TRS	0.0001	400	0.0012974	0.0685662	-0.117735	0.0950517	0.254868	0.471118	0.471118
DEP	PD severity (MDS-UPRS total score)	TRS	0.001	400	0.00858627	0.155551	-0.00812931	0.0835104	0.319232	0.0632548	0.0632548
DEP	PD severity (MDS-UPRS total score)	TRS	0.05	400	0.000271657	0.0248701	-0.122883	0.0753842	0.172623	0.741642	0.741642
DEP	PD severity (MDS-UPRS total score)	TRS	0.1	400	0.00222979	0.0608673	-0.0652251	0.0643328	0.18696	0.344661	0.344661
DEP	PD severity (MDS-UPRS total score) (slope)	TRS	6.5e-07	363	0.00289003	-0.0761622	-0.222449	0.0746361	0.0701245	0.308203	0.308203
DEP	PD severity (MDS-UPRS total score) (slope)	TRS	1e-06	363	0.00155337	-0.0508239	-0.184065	0.0679802	0.0824174	0.455174	0.455174
DEP	PD severity (MDS-UPRS total score) (slope)	TRS	0.0001	363	0.000206996	0.0267327	-0.165383	0.0980181	0.218848	0.785216	0.785216
DEP	PD severity (MDS-UPRS total score) (slope)	TRS	0.001	363	0.00593662	0.127482	-0.0430992	0.0870314	0.298064	0.143855	0.143855
DEP	PD severity (MDS-UPRS total score) (slope)	TRS	0.05	363	0.00338598	0.0863115	-0.0668095	0.078123	0.239433	0.269979	0.269979
DEP	PD severity (MDS-UPRS total score) (slope)	TRS	0.1	363	0.0053909	0.0936068	-0.0378695	0.0670798	0.225083	0.163741	0.163741
DEP	Processing speed (Symbol digit modality test)	TRS	6.5e-07	429	1.07336e-06	-0.00145035	-0.123079	0.0620555	0.120179	0.981365	0.981365
DEP	Processing speed (Symbol digit modality test)	TRS	1e-06	429	0.000952317	-0.0398657	-0.152041	0.0572321	0.0723093	0.48646	0.48646
DEP	Processing speed (Symbol digit modality test)	TRS	0.0001	429	2.84169e-05	-0.0101476	-0.175536	0.0843818	0.155241	0.904336	0.904336
DEP	Processing speed (Symbol digit modality test)	TRS	0.001	429	0.00207116	-0.076073	-0.221123	0.0740052	0.0689771	0.304565	0.304565
DEP	Processing speed (Symbol digit modality test)	TRS	0.05	429	0.0106093	-0.153893	-0.282873	0.0658061	-0.0249129	0.0198221	0.0170983
DEP	Processing speed (Symbol digit modality test)	TRS	0.1	429	0.0145899	-0.153344	-0.262673	0.0557798	-0.0440158	0.00623194	0.0069993
DEP	Processing speed (Symbol digit modality test) (slope)	TRS	6.5e-07	408	0.0136819	0.165254	0.0288912	0.0695731	0.301618	0.0180023	0.0169983
DEP	Processing speed (Symbol digit modality test) (slope)	TRS	1e-06	408	0.00855059	0.118677	-0.00552278	0.0633673	0.242877	0.0618117	0.0618117
DEP	Processing speed (Symbol digit modality test) (slope)	TRS	0.0001	408	0.00724116	-0.157584	-0.336911	0.0914938	0.0217442	0.0857728	0.0857728
DEP	Processing speed (Symbol digit modality test) (slope)	TRS	0.001	408	0.00815176	-0.148503	-0.307705	0.0812255	0.0106994	0.0682454	0.0682454
DEP	Processing speed (Symbol digit modality test) (slope)	TRS	0.05	408	4.59975e-05	-0.00996288	-0.152733	0.0728418	0.132807	0.891277	0.891277
DEP	Processing speed (Symbol digit modality test) (slope)	TRS	0.1	408	0.00507058	-0.0898315	-0.212129	0.0623967	0.0324661	0.150732	0.150732
DEP	Verbal learning (Hopkins verbal learning test)	TRS	6.5e-07	429	0.00682609	0.115634	-0.0116869	0.0649597	0.242955	0.075779	0.075779
DEP	Verbal learning (Hopkins verbal learning test)	TRS	1e-06	429	0.00295689	0.0701678	-0.0474683	0.0600184	0.187804	0.24302	0.24302
DEP	Verbal learning (Hopkins verbal learning test)	TRS	0.0001	429	7.88671e-05	0.0169533	-0.157351	0.0889309	0.191258	0.848903	0.848903
DEP	Verbal learning (Hopkins verbal learning test)	TRS	0.001	429	0.000432732	-0.0347973	-0.187503	0.077911	0.117908	0.655371	0.655371
DEP	Verbal learning (Hopkins verbal learning test)	TRS	0.05	429	0.000272309	0.0246897	-0.111908	0.0696925	0.161287	0.723315	0.723315
DEP	Verbal learning (Hopkins verbal learning test)	TRS	0.1	429	4.22144e-06	0.00260844	-0.113315	0.0591445	0.118532	0.964843	0.964843
DEP	Verbal learning (Hopkins verbal learning test) (slope)	TRS	6.5e-07	409	0.000466693	-0.0304303	-0.164777	0.0685445	0.103917	0.657316	0.657316
DEP	Verbal learning (Hopkins verbal learning test) (slope)	TRS	1e-06	409	0.00139775	-0.0479911	-0.17036	0.0624334	0.0743783	0.442533	0.442533
DEP	Verbal learning (Hopkins verbal learning test) (slope)	TRS	0.0001	409	0.00683996	-0.153716	-0.330395	0.090142	0.0229621	0.0889113	0.0889113
DEP	Verbal learning (Hopkins verbal learning test) (slope)	TRS	0.001	409	0.00395531	-0.103626	-0.26049	0.0800327	0.0532385	0.19613	0.19613
DEP	Verbal learning (Hopkins verbal learning test) (slope)	TRS	0.05	409	0.00793712	-0.131293	-0.271301	0.0714323	0.00871414	0.0667934	0.0667934
DEP	Verbal learning (Hopkins verbal learning test) (slope)	TRS	0.1	409	0.0153855	-0.156672	-0.276199	0.0609835	-0.0371442	0.0105538	0.010299
DEP	Visuospatial ability (Benton judgment of line orientation)	TRS	6.5e-07	428	0.00782087	0.123776	-0.00199669	0.0641699	0.249549	0.0544155	0.0544155
DEP	Visuospatial ability (Benton judgment of line orientation)	TRS	1e-06	428	0.00429234	0.0846506	-0.0316876	0.0593562	0.200989	0.154566	0.154566
DEP	Visuospatial ability (Benton judgment of line orientation)	TRS	0.0001	428	0.000136429	-0.0222127	-0.193845	0.0875674	0.149419	0.799879	0.799879
DEP	Visuospatial ability (Benton judgment of line orientation)	TRS	0.001	428	0.000354449	-0.0314344	-0.182104	0.0768722	0.119235	0.682808	0.682808
DEP	Visuospatial ability (Benton judgment of line orientation)	TRS	0.05	428	0.00010534	0.0153353	-0.119515	0.0688013	0.150186	0.823727	0.823727
DEP	Visuospatial ability (Benton judgment of line orientation)	TRS	0.1	428	1.12165e-05	-0.00425344	-0.118882	0.0584838	0.110375	0.942057	0.942057
DEP	Visuospatial ability (Benton judgment of line orientation) (slope)	TRS	6.5e-07	407	0.00722422	0.120018	-0.0171096	0.0699633	0.257146	0.0870315	0.0870315
DEP	Visuospatial ability (Benton judgment of line orientation) (slope)	TRS	1e-06	407	0.00292332	0.0693768	-0.0555028	0.0637141	0.194256	0.276859	0.276859
DEP	Visuospatial ability (Benton judgment of line orientation) (slope)	TRS	0.0001	407	0.00739038	-0.159045	-0.338694	0.0916576	0.0206036	0.0834679	0.0834679
DEP	Visuospatial ability (Benton judgment of line orientation) (slope)	TRS	0.001	407	0.014702	-0.199188	-0.358117	0.0810859	-0.04026	0.0144502	0.0143986
DEP	Visuospatial ability (Benton judgment of line orientation) (slope)	TRS	0.05	407	0.00594668	-0.113302	-0.256077	0.0728446	0.0294736	0.120638	0.120638
DEP	Visuospatial ability (Benton judgment of line orientation) (slope)	TRS	0.1	407	0.0102611	-0.127861	-0.250251	0.0624441	-0.00547073	0.041246	0.0393961
DEP	Working memory (Letter-number sequencing test)	TRS	6.5e-07	428	0.0001071	-0.0145182	-0.141295	0.0646818	0.112258	0.822511	0.822511
DEP	Working memory (Letter-number sequencing test)	TRS	1e-06	428	0.000784912	-0.0362156	-0.152988	0.0595779	0.0805571	0.543601	0.543601
DEP	Working memory (Letter-number sequencing test)	TRS	0.0001	428	0.00142107	-0.0716764	-0.243377	0.0876023	0.100024	0.413703	0.413703
DEP	Working memory (Letter-number sequencing test)	TRS	0.001	428	0.00229784	-0.0801672	-0.231115	0.0770142	0.0707806	0.298499	0.298499
DEP	Working memory (Letter-number sequencing test)	TRS	0.05	428	5.2627e-05	-0.0108381	-0.145854	0.0688854	0.124177	0.875056	0.875056
DEP	Working memory (Letter-number sequencing test)	TRS	0.1	428	0.000661755	-0.0326656	-0.147383	0.0585292	0.0820515	0.577066	0.577066
DEP	Working memory (Letter-number sequencing test) (slope)	TRS	6.5e-07	408	0.000507686	0.0317229	-0.103993	0.0692426	0.167438	0.647097	0.647097
DEP	Working memory (Letter-number sequencing test) (slope)	TRS	1e-06	408	6.9998e-05	0.0107343	-0.112969	0.0631142	0.134438	0.865034	0.865034
DEP	Working memory (Letter-number sequencing test) (slope)	TRS	0.0001	408	0.00692573	-0.154128	-0.332067	0.0907853	0.0238112	0.0903307	0.0903307
DEP	Working memory (Letter-number sequencing test) (slope)	TRS	0.001	408	0.00186693	-0.0710132	-0.22933	0.0807738	0.0873034	0.379836	0.379836
DEP	Working memory (Letter-number sequencing test) (slope)	TRS	0.05	408	0.00339179	-0.0856924	-0.227318	0.0722577	0.0559326	0.236348	0.236348
DEP	Working memory (Letter-number sequencing test) (slope)	TRS	0.1	408	0.00700642	-0.10589	-0.227428	0.062009	0.0156479	0.0884692	0.0884692
DEP_COLOC	Age of onset	COLOC	6.5e-07	424	0.000264992	0.018657	-0.0905738	0.05573	0.127888	0.737962	0.737962
DEP_COLOC	Age of onset	COLOC	1e-06	424	0.0010735	0.0386723	-0.073773	0.05737	0.151118	0.500629	0.500629
DEP_COLOC	Age of onset	COLOC	0.0001	424	0.0242027	0.31015	0.122457	0.0957618	0.497843	0.00129607	0.00089991
DEP_COLOC	Age of onset	COLOC	0.001	424	0.0313873	0.391304	0.184134	0.105699	0.598473	0.000242423	0.00049995
DEP_COLOC	Age of onset	COLOC	0.05	424	0.0278245	0.378778	0.165393	0.10887	0.592163	0.00055567	0.00049995
DEP_COLOC	Age of onset	COLOC	0.1	424	0.0282767	0.382763	0.168914	0.109106	0.596611	0.00050006	0.00079992
DEP_COLOC	Anxiety (State and trait anxiety inventory)	COLOC	6.5e-07	430	0.00567761	-0.0859799	-0.192261	0.0542251	0.0203012	0.113573	0.113573
DEP_COLOC	Anxiety (State and trait anxiety inventory)	COLOC	1e-06	430	0.00225141	-0.0557204	-0.165294	0.0559047	0.0538528	0.319477	0.319477
DEP_COLOC	Anxiety (State and trait anxiety inventory)	COLOC	0.0001	430	0.000660052	-0.0519969	-0.240998	0.0964293	0.137005	0.590016	0.590016
DEP_COLOC	Anxiety (State and trait anxiety inventory)	COLOC	0.001	430	0.000947621	-0.0692539	-0.279312	0.107172	0.140804	0.518505	0.518505
DEP_COLOC	Anxiety (State and trait anxiety inventory)	COLOC	0.05	430	0.00159343	-0.0918818	-0.306728	0.109616	0.122965	0.40238	0.40238
DEP_COLOC	Anxiety (State and trait anxiety inventory)	COLOC	0.1	430	0.00128615	-0.0827716	-0.298233	0.10993	0.13269	0.451897	0.451897
DEP_COLOC	Anxiety (State and trait anxiety inventory) (slope)	COLOC	6.5e-07	411	0.00027246	0.0187142	-0.0913146	0.0561371	0.128743	0.73903	0.73903
DEP_COLOC	Anxiety (State and trait anxiety inventory) (slope)	COLOC	1e-06	411	0.000200498	0.0162529	-0.0951449	0.0568356	0.127651	0.775052	0.775052
DEP_COLOC	Anxiety (State and trait anxiety inventory) (slope)	COLOC	0.0001	411	0.000820146	0.0560892	-0.133932	0.0969494	0.24611	0.563219	0.563219
DEP_COLOC	Anxiety (State and trait anxiety inventory) (slope)	COLOC	0.001	411	0.00152695	0.0855079	-0.126723	0.108281	0.297738	0.430171	0.430171
DEP_COLOC	Anxiety (State and trait anxiety inventory) (slope)	COLOC	0.05	411	0.00151176	0.087645	-0.130981	0.111544	0.306271	0.432475	0.432475
DEP_COLOC	Anxiety (State and trait anxiety inventory) (slope)	COLOC	0.1	411	0.00139926	0.0845461	-0.134677	0.111848	0.303769	0.450146	0.450146
DEP_COLOC	Apathy (Case/control status)	COLOC	6.5e-07	429	0.00266906	0.0590038	-0.0495127	0.0553655	0.16752	0.287161	0.287161
DEP_COLOC	Apathy (Case/control status)	COLOC	1e-06	429	0.00109974	0.0389543	-0.0727443	0.0569891	0.150653	0.49464	0.49464
DEP_COLOC	Apathy (Case/control status)	COLOC	0.0001	429	0.00164446	0.0821371	-0.110414	0.0982404	0.274688	0.40358	0.40358
DEP_COLOC	Apathy (Case/control status)	COLOC	0.001	429	0.00257794	0.114414	-0.0997059	0.109245	0.328534	0.295551	0.295551
DEP_COLOC	Apathy (Case/control status)	COLOC	0.05	429	0.00265046	0.118579	-0.100271	0.111658	0.33743	0.288849	0.288849
DEP_COLOC	Apathy (Case/control status)	COLOC	0.1	429	0.00278463	0.121885	-0.0975649	0.111964	0.341334	0.276948	0.276948
DEP_COLOC	Apathy (slope)	COLOC	6.5e-07	409	0.00791192	-0.100899	-0.210674	0.0560074	0.00887521	0.0723622	0.0723622
DEP_COLOC	Apathy (slope)	COLOC	1e-06	409	0.00620327	-0.0903667	-0.201496	0.0566986	0.0207625	0.111759	0.111759
DEP_COLOC	Apathy (slope)	COLOC	0.0001	409	0.00376683	-0.120429	-0.310716	0.097085	0.0698573	0.215526	0.215526
DEP_COLOC	Apathy (slope)	COLOC	0.001	409	0.00179582	-0.0928879	-0.305664	0.108559	0.119888	0.392701	0.392701
DEP_COLOC	Apathy (slope)	COLOC	0.05	409	0.00309466	-0.12558	-0.344572	0.11173	0.093411	0.261696	0.261696
DEP_COLOC	Apathy (slope)	COLOC	0.1	409	0.00272232	-0.118106	-0.337736	0.112057	0.101525	0.29252	0.29252
DEP_COLOC	Depression (Geriatric depression scale)	COLOC	6.5e-07	430	0.00410422	-0.0731021	-0.179765	0.0544199	0.033561	0.179895	0.179895
DEP_COLOC	Depression (Geriatric depression scale)	COLOC	1e-06	430	0.00169209	-0.0483058	-0.158214	0.0560755	0.0616022	0.389481	0.389481
DEP_COLOC	Depression (Geriatric depression scale)	COLOC	0.0001	430	0.000368459	-0.0388493	-0.228401	0.09671	0.150702	0.688101	0.688101
DEP_COLOC	Depression (Geriatric depression scale)	COLOC	0.001	430	0.000518451	-0.0512249	-0.261909	0.107492	0.15946	0.633931	0.633931
DEP_COLOC	Depression (Geriatric depression scale)	COLOC	0.05	430	0.000945207	-0.0707662	-0.286279	0.109955	0.144746	0.520189	0.520189
DEP_COLOC	Depression (Geriatric depression scale)	COLOC	0.1	430	0.000734802	-0.0625634	-0.278682	0.110265	0.153555	0.570747	0.570747
DEP_COLOC	Depression (Geriatric depression scale) (slope)	COLOC	6.5e-07	412	1.5187e-05	-0.00442347	-0.114148	0.0559818	0.105301	0.937058	0.937058
DEP_COLOC	Depression (Geriatric depression scale) (slope)	COLOC	1e-06	412	9.04382e-05	-0.0109289	-0.122016	0.0566768	0.100158	0.847189	0.847189
DEP_COLOC	Depression (Geriatric depression scale) (slope)	COLOC	0.0001	412	0.00277928	0.103323	-0.0858683	0.0965261	0.292514	0.285066	0.285066
DEP_COLOC	Depression (Geriatric depression scale) (slope)	COLOC	0.001	412	0.00415065	0.141123	-0.0701813	0.107808	0.352427	0.191265	0.191265
DEP_COLOC	Depression (Geriatric depression scale) (slope)	COLOC	0.05	412	0.00392337	0.141221	-0.0762934	0.110977	0.358735	0.203911	0.203911
DEP_COLOC	Depression (Geriatric depression scale) (slope)	COLOC	0.1	412	0.00380686	0.139489	-0.0786338	0.111287	0.357612	0.210772	0.210772
DEP_COLOC	Global cognitive impairment (MoCA score)	COLOC	6.5e-07	431	0.000536787	0.0264624	-0.0806568	0.0546527	0.133582	0.628498	0.628498
DEP_COLOC	Global cognitive impairment (MoCA score)	COLOC	1e-06	431	9.03845e-06	-0.00353432	-0.113819	0.0562676	0.10675	0.949945	0.949945
DEP_COLOC	Global cognitive impairment (MoCA score)	COLOC	0.0001	431	1.01977e-05	-0.00645915	-0.196208	0.0968106	0.18329	0.946836	0.946836
DEP_COLOC	Global cognitive impairment (MoCA score)	COLOC	0.001	431	2.172e-05	-0.010486	-0.221558	0.10769	0.200586	0.922477	0.922477
DEP_COLOC	Global cognitive impairment (MoCA score)	COLOC	0.05	431	1.23184e-05	0.00806832	-0.207588	0.110029	0.223724	0.941579	0.941579
DEP_COLOC	Global cognitive impairment (MoCA score)	COLOC	0.1	431	2.51016e-06	0.00365236	-0.21261	0.110338	0.219915	0.973609	0.973609
DEP_COLOC	Global cognitive impairment (MoCA score) (slope)	COLOC	6.5e-07	412	0.0108759	0.118375	0.00964077	0.0554766	0.227109	0.0334565	0.0327967
DEP_COLOC	Global cognitive impairment (MoCA score) (slope)	COLOC	1e-06	412	0.00327031	0.0657199	-0.0447971	0.0563862	0.176237	0.244485	0.244485
DEP_COLOC	Global cognitive impairment (MoCA score) (slope)	COLOC	0.0001	412	0.00146382	0.0749852	-0.113665	0.09625	0.263635	0.436392	0.436392
DEP_COLOC	Global cognitive impairment (MoCA score) (slope)	COLOC	0.001	412	0.000738426	0.0595241	-0.1514	0.107614	0.270448	0.580481	0.580481
DEP_COLOC	Global cognitive impairment (MoCA score) (slope)	COLOC	0.05	412	0.00418961	0.145933	-0.070783	0.11057	0.36265	0.187631	0.187631
DEP_COLOC	Global cognitive impairment (MoCA score) (slope)	COLOC	0.1	412	0.00359125	0.135481	-0.081895	0.110906	0.352858	0.22257	0.22257
DEP_COLOC	Hallucination (Case/control status)	COLOC	6.5e-07	429	0.032673	-0.584584	-1.15999	0.293575	-0.00917632	0.0464526	0.0445955
DEP_COLOC	Hallucination (Case/control status)	COLOC	1e-06	429	0.035916	-0.624212	-1.20881	0.298265	-0.0396138	0.0363657	0.0355964
DEP_COLOC	Hallucination (Case/control status)	COLOC	0.0001	429	0.0190415	-0.774761	-1.75792	0.501611	0.208397	0.122457	0.122457
DEP_COLOC	Hallucination (Case/control status)	COLOC	0.001	429	0.0130331	-0.719728	-1.82505	0.56394	0.385595	0.201868	0.201868
DEP_COLOC	Hallucination (Case/control status)	COLOC	0.05	429	0.014361	-0.774503	-1.90919	0.57892	0.36018	0.180948	0.180948
DEP_COLOC	Hallucination (Case/control status)	COLOC	0.1	429	0.01301	-0.738622	-1.87478	0.57967	0.397531	0.202589	0.202589
DEP_COLOC	Hallucinations (slope)	COLOC	6.5e-07	409	0.00190111	-0.0494597	-0.159481	0.0561332	0.0605615	0.37878	0.37878
DEP_COLOC	Hallucinations (slope)	COLOC	1e-06	409	0.00020342	-0.0163642	-0.127742	0.0568254	0.0950136	0.773514	0.773514
DEP_COLOC	Hallucinations (slope)	COLOC	0.0001	409	0.000558302	-0.0463638	-0.236808	0.0971652	0.14408	0.633502	0.633502
DEP_COLOC	Hallucinations (slope)	COLOC	0.001	409	0.000123397	-0.0243489	-0.237136	0.108565	0.188438	0.822653	0.822653
DEP_COLOC	Hallucinations (slope)	COLOC	0.05	409	0.000868715	-0.0665357	-0.2856	0.111767	0.152528	0.551972	0.551972
DEP_COLOC	Hallucinations (slope)	COLOC	0.1	409	0.000725162	-0.0609562	-0.280634	0.112081	0.158722	0.586837	0.586837
DEP_COLOC	PD case/control status	COLOC	6.5e-07	592	0.00864437	-0.106964	-0.199491	0.0472078	-0.0144368	0.0238268	0.0227977
DEP_COLOC	PD case/control status	COLOC	1e-06	592	0.00212555	-0.0546111	-0.150193	0.048766	0.0409703	0.263232	0.263232
DEP_COLOC	PD case/control status	COLOC	0.0001	592	0.00819118	-0.188442	-0.355938	0.085457	-0.0209466	0.0278338	0.0293971
DEP_COLOC	PD case/control status	COLOC	0.001	592	0.00629062	-0.183554	-0.369905	0.0950773	0.00279763	0.0540177	0.0540177
DEP_COLOC	PD case/control status	COLOC	0.05	592	0.0095607	-0.233598	-0.425651	0.0979863	-0.041545	0.0174435	0.0191981
DEP_COLOC	PD case/control status	COLOC	0.1	592	0.00911603	-0.228488	-0.42091	0.0981747	-0.0360658	0.0202856	0.0192981
DEP_COLOC	PD severity (MDS-UPRS total score)	COLOC	6.5e-07	400	0.0180385	-0.151473	-0.260906	0.0558328	-0.0420409	0.0069606	0.00689931
DEP_COLOC	PD severity (MDS-UPRS total score)	COLOC	1e-06	400	0.00857764	-0.107054	-0.21976	0.057503	0.00565192	0.0633882	0.0633882
DEP_COLOC	PD severity (MDS-UPRS total score)	COLOC	0.0001	400	0.00581533	-0.151748	-0.34605	0.0991338	0.0425543	0.126636	0.126636
DEP_COLOC	PD severity (MDS-UPRS total score)	COLOC	0.001	400	0.00480988	-0.153681	-0.370162	0.110449	0.0627995	0.164884	0.164884
DEP_COLOC	PD severity (MDS-UPRS total score)	COLOC	0.05	400	0.0100557	-0.227604	-0.448746	0.112828	-0.00646114	0.0443455	0.0452955
DEP_COLOC	PD severity (MDS-UPRS total score)	COLOC	0.1	400	0.00937036	-0.220435	-0.442384	0.113239	0.00151423	0.0522897	0.0522897
DEP_COLOC	PD severity (MDS-UPRS total score) (slope)	COLOC	6.5e-07	363	0.00125719	-0.0398497	-0.155994	0.0592571	0.0762943	0.501706	0.501706
DEP_COLOC	PD severity (MDS-UPRS total score) (slope)	COLOC	1e-06	363	0.000731739	-0.0308039	-0.148514	0.0600562	0.0869063	0.608324	0.608324
DEP_COLOC	PD severity (MDS-UPRS total score) (slope)	COLOC	0.0001	363	0.00061304	-0.0482187	-0.249537	0.102713	0.1531	0.639034	0.639034
DEP_COLOC	PD severity (MDS-UPRS total score) (slope)	COLOC	0.001	363	0.000158403	-0.0273726	-0.25225	0.114733	0.197505	0.81157	0.81157
DEP_COLOC	PD severity (MDS-UPRS total score) (slope)	COLOC	0.05	363	0.00168179	-0.0918885	-0.323391	0.118113	0.139614	0.437099	0.437099
DEP_COLOC	PD severity (MDS-UPRS total score) (slope)	COLOC	0.1	363	0.00142065	-0.0847187	-0.316977	0.118499	0.14754	0.475117	0.475117
DEP_COLOC	Processing speed (Symbol digit modality test)	COLOC	6.5e-07	429	0.00116832	0.0389954	-0.060057	0.0505369	0.138048	0.440769	0.440769
DEP_COLOC	Processing speed (Symbol digit modality test)	COLOC	1e-06	429	0.00033441	0.021497	-0.0806173	0.0520991	0.123611	0.680097	0.680097
DEP_COLOC	Processing speed (Symbol digit modality test)	COLOC	0.0001	429	0.000203223	0.0287946	-0.146678	0.0895267	0.204267	0.74789	0.74789
DEP_COLOC	Processing speed (Symbol digit modality test)	COLOC	0.001	429	2.60583e-08	-0.00036273	-0.195593	0.0996074	0.194868	0.997096	0.997096
DEP_COLOC	Processing speed (Symbol digit modality test)	COLOC	0.05	429	1.94042e-05	0.0101083	-0.189263	0.10172	0.209479	0.920888	0.920888
DEP_COLOC	Processing speed (Symbol digit modality test)	COLOC	0.1	429	2.04172e-05	0.0103982	-0.189538	0.102008	0.210334	0.918857	0.918857
DEP_COLOC	Processing speed (Symbol digit modality test) (slope)	COLOC	6.5e-07	408	0.0147567	0.138238	0.0284608	0.0560086	0.248014	0.0139946	0.0147985
DEP_COLOC	Processing speed (Symbol digit modality test) (slope)	COLOC	1e-06	408	0.00841706	0.105525	-0.00579077	0.0567939	0.216841	0.0638907	0.0638907
DEP_COLOC	Processing speed (Symbol digit modality test) (slope)	COLOC	0.0001	408	0.00115259	0.0667745	-0.124277	0.0974752	0.257826	0.493711	0.493711
DEP_COLOC	Processing speed (Symbol digit modality test) (slope)	COLOC	0.001	408	0.00041852	0.0449045	-0.168385	0.108821	0.258194	0.680086	0.680086
DEP_COLOC	Processing speed (Symbol digit modality test) (slope)	COLOC	0.05	408	0.00211437	0.10395	-0.115533	0.111981	0.323433	0.353815	0.353815
DEP_COLOC	Processing speed (Symbol digit modality test) (slope)	COLOC	0.1	408	0.00171944	0.0939823	-0.126111	0.112292	0.314075	0.403119	0.403119
DEP_COLOC	Verbal learning (Hopkins verbal learning test)	COLOC	6.5e-07	429	0.00494388	0.0802043	-0.0236709	0.0529976	0.18408	0.130935	0.130935
DEP_COLOC	Verbal learning (Hopkins verbal learning test)	COLOC	1e-06	429	0.00258601	0.0597376	-0.0473751	0.0546493	0.16685	0.274968	0.274968
DEP_COLOC	Verbal learning (Hopkins verbal learning test)	COLOC	0.0001	429	0.00590384	0.155261	-0.028653	0.0938336	0.339175	0.0987392	0.0987392
DEP_COLOC	Verbal learning (Hopkins verbal learning test)	COLOC	0.001	429	0.00621527	0.17728	-0.0273527	0.104404	0.381912	0.090241	0.090241
DEP_COLOC	Verbal learning (Hopkins verbal learning test)	COLOC	0.05	429	0.00943228	0.222954	0.014416	0.106397	0.431492	0.0367211	0.0377962
DEP_COLOC	Verbal learning (Hopkins verbal learning test)	COLOC	0.1	429	0.00889692	0.21714	0.00795715	0.106726	0.426323	0.0425187	0.0475952
DEP_COLOC	Verbal learning (Hopkins verbal learning test) (slope)	COLOC	6.5e-07	409	0.00442765	0.0755885	-0.0325321	0.0551636	0.183709	0.171364	0.171364
DEP_COLOC	Verbal learning (Hopkins verbal learning test) (slope)	COLOC	1e-06	409	0.00165714	0.0468493	-0.0628468	0.0559674	0.156545	0.40304	0.40304
DEP_COLOC	Verbal learning (Hopkins verbal learning test) (slope)	COLOC	0.0001	409	0.000447901	-0.0416192	-0.229181	0.095695	0.145943	0.663856	0.663856
DEP_COLOC	Verbal learning (Hopkins verbal learning test) (slope)	COLOC	0.001	409	0.00248214	-0.109434	-0.31871	0.106774	0.0998424	0.306015	0.306015
DEP_COLOC	Verbal learning (Hopkins verbal learning test) (slope)	COLOC	0.05	409	0.000799842	-0.0638861	-0.279297	0.109903	0.151524	0.561366	0.561366
DEP_COLOC	Verbal learning (Hopkins verbal learning test) (slope)	COLOC	0.1	409	0.000927114	-0.0689674	-0.284946	0.110193	0.147011	0.531748	0.531748
DEP_COLOC	Visuospatial ability (Benton judgment of line orientation)	COLOC	6.5e-07	428	0.0152568	0.140772	0.0387874	0.0520329	0.242756	0.00709769	0.00749925
DEP_COLOC	Visuospatial ability (Benton judgment of line orientation)	COLOC	1e-06	428	0.011128	0.123889	0.0185497	0.0537444	0.229228	0.0216428	0.0226977
DEP_COLOC	Visuospatial ability (Benton judgment of line orientation)	COLOC	0.0001	428	0.00704052	0.169288	-0.0120931	0.0925416	0.35067	0.0680568	0.0680568
DEP_COLOC	Visuospatial ability (Benton judgment of line orientation)	COLOC	0.001	428	0.00671075	0.183869	-0.0179546	0.102971	0.385694	0.0748763	0.0748763
DEP_COLOC	Visuospatial ability (Benton judgment of line orientation)	COLOC	0.05	428	0.0103979	0.233735	0.0280534	0.10494	0.439418	0.0264521	0.0263974
DEP_COLOC	Visuospatial ability (Benton judgment of line orientation)	COLOC	0.1	428	0.00965823	0.225908	0.0195554	0.105282	0.432261	0.0324634	0.0333967
DEP_COLOC	Visuospatial ability (Benton judgment of line orientation) (slope)	COLOC	6.5e-07	407	0.0157597	0.142685	0.0327855	0.0560712	0.252585	0.0113088	0.0116988
DEP_COLOC	Visuospatial ability (Benton judgment of line orientation) (slope)	COLOC	1e-06	407	0.00873721	0.107385	-0.00409541	0.0568777	0.218865	0.0597446	0.0597446
DEP_COLOC	Visuospatial ability (Benton judgment of line orientation) (slope)	COLOC	0.0001	407	0.000738664	0.0533912	-0.138007	0.0976523	0.24479	0.584855	0.584855
DEP_COLOC	Visuospatial ability (Benton judgment of line orientation) (slope)	COLOC	0.001	407	0.000132297	0.0252159	-0.188444	0.10901	0.238876	0.817186	0.817186
DEP_COLOC	Visuospatial ability (Benton judgment of line orientation) (slope)	COLOC	0.05	407	0.00188246	0.0979837	-0.121921	0.112196	0.317888	0.383006	0.383006
DEP_COLOC	Visuospatial ability (Benton judgment of line orientation) (slope)	COLOC	0.1	407	0.00146913	0.0867846	-0.133734	0.11251	0.307303	0.440949	0.440949
DEP_COLOC	Working memory (Letter-number sequencing test)	COLOC	6.5e-07	428	0.000244619	0.0178794	-0.0854192	0.0527034	0.121178	0.734594	0.734594
DEP_COLOC	Working memory (Letter-number sequencing test)	COLOC	1e-06	428	3.92706e-05	0.00736353	-0.0988278	0.0541793	0.113555	0.891957	0.891957
DEP_COLOC	Working memory (Letter-number sequencing test)	COLOC	0.0001	428	0.000163238	0.0257831	-0.156578	0.0930413	0.208144	0.781828	0.781828
DEP_COLOC	Working memory (Letter-number sequencing test)	COLOC	0.001	428	3.59453e-05	0.0134616	-0.189453	0.103528	0.216376	0.896606	0.896606
DEP_COLOC	Working memory (Letter-number sequencing test)	COLOC	0.05	428	0.000309037	0.0403155	-0.166908	0.105726	0.247539	0.703158	0.703158
DEP_COLOC	Working memory (Letter-number sequencing test)	COLOC	0.1	428	0.000248389	0.0362424	-0.171553	0.106018	0.244038	0.732633	0.732633
DEP_COLOC	Working memory (Letter-number sequencing test) (slope)	COLOC	6.5e-07	408	0.00592428	0.087363	-0.021745	0.0556673	0.196471	0.117343	0.117343
DEP_COLOC	Working memory (Letter-number sequencing test) (slope)	COLOC	1e-06	408	0.00363967	0.0693347	-0.0412707	0.0564313	0.17994	0.219916	0.219916
DEP_COLOC	Working memory (Letter-number sequencing test) (slope)	COLOC	0.0001	408	6.6604e-05	0.0160364	-0.17342	0.0966615	0.205493	0.868316	0.868316
DEP_COLOC	Working memory (Letter-number sequencing test) (slope)	COLOC	0.001	408	5.44419e-05	0.0161967	-0.195452	0.107984	0.227845	0.880846	0.880846
DEP_COLOC	Working memory (Letter-number sequencing test) (slope)	COLOC	0.05	408	0.000484191	0.0496557	-0.167875	0.110985	0.267186	0.654819	0.654819
DEP_COLOC	Working memory (Letter-number sequencing test) (slope)	COLOC	0.1	408	0.000378513	0.0440264	-0.174124	0.111301	0.262176	0.692637	0.692637
PD	Age of onset	TRS	6.5e-07	424	0.00267722	0.0541575	-0.0454764	0.0508336	0.153791	0.287314	0.287314
PD	Age of onset	TRS	1e-06	424	0.000867146	0.0299525	-0.0669588	0.0494445	0.126864	0.544989	0.544989
PD	Age of onset	TRS	0.0001	424	0.02078	0.22146	0.0765668	0.0739251	0.366353	0.00290039	0.00259974
PD	Age of onset	TRS	0.001	424	0.0167622	0.208939	0.0564187	0.0778163	0.361459	0.00754034	0.00739926
PD	Age of onset	TRS	0.05	424	0.00191918	0.0701795	-0.0823695	0.0778311	0.222729	0.36774	0.36774
PD	Age of onset	TRS	0.1	424	0.00885038	0.147605	-0.00127969	0.0759615	0.29649	0.052667	0.052667
PD	Anxiety (State and trait anxiety inventory)	TRS	6.5e-07	430	0.00927968	0.101126	0.0035328	0.0497924	0.198719	0.0428834	0.0450955
PD	Anxiety (State and trait anxiety inventory)	TRS	1e-06	430	0.00674545	0.0832577	-0.0111089	0.0481463	0.177624	0.0844892	0.0844892
PD	Anxiety (State and trait anxiety inventory)	TRS	0.0001	430	0.0105997	0.158139	0.0154423	0.0728044	0.300835	0.0304011	0.0290971
PD	Anxiety (State and trait anxiety inventory)	TRS	0.001	430	0.00468646	0.112038	-0.0404758	0.0778131	0.264552	0.150653	0.150653
PD	Anxiety (State and trait anxiety inventory)	TRS	0.05	430	0.00484229	0.112111	-0.0380141	0.0765943	0.262235	0.144018	0.144018
PD	Anxiety (State and trait anxiety inventory)	TRS	0.1	430	0.00652076	0.127771	-0.0195395	0.0751582	0.275081	0.0898601	0.0898601
PD	Anxiety (State and trait anxiety inventory) (slope)	TRS	6.5e-07	411	0.00107705	-0.034339	-0.135843	0.0517875	0.0671646	0.507659	0.507659
PD	Anxiety (State and trait anxiety inventory) (slope)	TRS	1e-06	411	0.00337829	-0.0593405	-0.158267	0.0504727	0.0395859	0.240404	0.240404
PD	Anxiety (State and trait anxiety inventory) (slope)	TRS	0.0001	411	0.000403052	-0.0305211	-0.17805	0.0752699	0.117008	0.685332	0.685332
PD	Anxiety (State and trait anxiety inventory) (slope)	TRS	0.001	411	0.000419046	0.032734	-0.122441	0.0791711	0.187909	0.679488	0.679488
PD	Anxiety (State and trait anxiety inventory) (slope)	TRS	0.05	411	0.000331339	0.0291852	-0.126411	0.079386	0.184782	0.713335	0.713335
PD	Anxiety (State and trait anxiety inventory) (slope)	TRS	0.1	411	0.0019791	-0.07004	-0.2227	0.0778879	0.0826204	0.369057	0.369057
PD	Apathy (Case/control status)	TRS	6.5e-07	429	0.00023913	0.0161945	-0.083432	0.0508298	0.115821	0.750186	0.750186
PD	Apathy (Case/control status)	TRS	1e-06	429	6.64972e-05	0.008262	-0.0881311	0.0491801	0.104655	0.866668	0.866668
PD	Apathy (Case/control status)	TRS	0.0001	429	2.1801e-06	0.0022676	-0.143851	0.0745501	0.148386	0.975749	0.975749
PD	Apathy (Case/control status)	TRS	0.001	429	0.00375381	0.0998601	-0.0549195	0.0789692	0.25464	0.206731	0.206731
PD	Apathy (Case/control status)	TRS	0.05	429	0.00560877	0.120521	-0.0321585	0.077898	0.273201	0.12257	0.12257
PD	Apathy (Case/control status)	TRS	0.1	429	0.00428171	0.103517	-0.0466745	0.0766285	0.253709	0.17745	0.17745
PD	Apathy (slope)	TRS	6.5e-07	409	0.00133612	0.0381329	-0.0631586	0.0516793	0.139424	0.461018	0.461018
PD	Apathy (slope)	TRS	1e-06	409	0.000424083	0.0209962	-0.0780437	0.0505306	0.120036	0.677985	0.677985
PD	Apathy (slope)	TRS	0.0001	409	0.00243239	0.0749267	-0.0724999	0.0752177	0.222353	0.319781	0.319781
PD	Apathy (slope)	TRS	0.001	409	0.00662803	0.129585	-0.0245493	0.0786402	0.28372	0.100164	0.100164
PD	Apathy (slope)	TRS	0.05	409	0.0171228	0.209307	0.0552381	0.0786066	0.363376	0.0080602	0.00929907
PD	Apathy (slope)	TRS	0.1	409	0.0101144	0.158063	0.00613793	0.0775129	0.309988	0.0420802	0.0468953
PD	Depression (Geriatric depression scale)	TRS	6.5e-07	430	0.0116836	0.113471	0.0157288	0.0498685	0.211213	0.0233799	0.0249975
PD	Depression (Geriatric depression scale)	TRS	1e-06	430	0.00726243	0.0863894	-0.00821398	0.048267	0.180993	0.074196	0.074196
PD	Depression (Geriatric depression scale)	TRS	0.0001	430	0.00906054	0.146207	0.00299748	0.073066	0.289416	0.0460267	0.0469953
PD	Depression (Geriatric depression scale)	TRS	0.001	430	0.00346401	0.0963235	-0.0567099	0.0780783	0.249357	0.218006	0.218006
PD	Depression (Geriatric depression scale)	TRS	0.05	430	0.00457609	0.108985	-0.0415763	0.0768172	0.259547	0.156703	0.156703
PD	Depression (Geriatric depression scale)	TRS	0.1	430	0.00441605	0.105147	-0.0427332	0.0754493	0.253028	0.164163	0.164163
PD	Depression (Geriatric depression scale) (slope)	TRS	6.5e-07	412	0.000392913	0.020743	-0.0803953	0.0516012	0.121881	0.687905	0.687905
PD	Depression (Geriatric depression scale) (slope)	TRS	1e-06	412	0.000832547	0.0294883	-0.0692627	0.0503832	0.128239	0.558683	0.558683
PD	Depression (Geriatric depression scale) (slope)	TRS	0.0001	412	0.00142318	0.0574218	-0.089611	0.0750167	0.204455	0.444444	0.444444
PD	Depression (Geriatric depression scale) (slope)	TRS	0.001	412	0.0026114	0.0813135	-0.0723013	0.0783749	0.234928	0.30012	0.30012
PD	Depression (Geriatric depression scale) (slope)	TRS	0.05	412	0.00228289	0.0766699	-0.0782694	0.0790507	0.231609	0.332679	0.332679
PD	Depression (Geriatric depression scale) (slope)	TRS	0.1	412	2.75632e-05	0.00826921	-0.143986	0.0776812	0.160524	0.915277	0.915277
PD	Global cognitive impairment (MoCA score)	TRS	6.5e-07	431	0.00116314	0.0357981	-0.0626125	0.0502095	0.134209	0.476253	0.476253
PD	Global cognitive impairment (MoCA score)	TRS	1e-06	431	0.000313177	0.0179558	-0.0772137	0.0485559	0.113125	0.711718	0.711718
PD	Global cognitive impairment (MoCA score)	TRS	0.0001	431	0.000213525	-0.0224707	-0.166716	0.0735947	0.121775	0.760264	0.760264
PD	Global cognitive impairment (MoCA score)	TRS	0.001	431	0.00335701	-0.0943078	-0.246741	0.077772	0.0581253	0.225949	0.225949
PD	Global cognitive impairment (MoCA score)	TRS	0.05	431	0.00572376	-0.121993	-0.272817	0.0769511	0.0288314	0.113635	0.113635
PD	Global cognitive impairment (MoCA score)	TRS	0.1	431	0.00596209	-0.122265	-0.270355	0.0755562	0.0258254	0.106362	0.106362
PD	Global cognitive impairment (MoCA score) (slope)	TRS	6.5e-07	412	0.00199583	0.0467503	-0.05395	0.0513777	0.147451	0.363395	0.363395
PD	Global cognitive impairment (MoCA score) (slope)	TRS	1e-06	412	0.000131128	0.0117029	-0.0867355	0.0502237	0.110141	0.815867	0.815867
PD	Global cognitive impairment (MoCA score) (slope)	TRS	0.0001	412	0.0115032	-0.163251	-0.309013	0.0743686	-0.0174883	0.028715	0.0313969
PD	Global cognitive impairment (MoCA score) (slope)	TRS	0.001	412	0.00777322	-0.14029	-0.292961	0.0778931	0.0123806	0.0724322	0.0724322
PD	Global cognitive impairment (MoCA score) (slope)	TRS	0.05	412	0.013049	-0.183304	-0.336849	0.0783395	-0.0297582	0.0197722	0.0211979
PD	Global cognitive impairment (MoCA score) (slope)	TRS	0.1	412	0.0207299	-0.226776	-0.376894	0.0765905	-0.0766591	0.00324659	0.00289971
PD	Hallucination (Case/control status)	TRS	6.5e-07	429	0.00224074	0.138239	-0.375473	0.262098	0.651952	0.597893	0.597893
PD	Hallucination (Case/control status)	TRS	1e-06	429	0.00363094	0.167333	-0.319886	0.248581	0.654552	0.500851	0.500851
PD	Hallucination (Case/control status)	TRS	0.0001	429	0.0222517	0.619361	-0.107905	0.371054	1.34663	0.0950789	0.0950789
PD	Hallucination (Case/control status)	TRS	0.001	429	0.0499008	1.11122	0.199146	0.465346	2.0233	0.0169426	0.0170983
PD	Hallucination (Case/control status)	TRS	0.05	429	0.00334676	0.259896	-0.535861	0.405998	1.05565	0.522082	0.522082
PD	Hallucination (Case/control status)	TRS	0.1	429	0.00275147	0.241419	-0.577709	0.417922	1.06055	0.56349	0.56349
PD	Hallucinations (slope)	TRS	6.5e-07	409	0.00234189	-0.0504847	-0.151645	0.0516123	0.0506754	0.328583	0.328583
PD	Hallucinations (slope)	TRS	1e-06	409	0.000293954	-0.0174805	-0.116449	0.050494	0.0814877	0.729379	0.729379
PD	Hallucinations (slope)	TRS	0.0001	409	0.00105896	0.0494379	-0.0979741	0.0752102	0.19685	0.511342	0.511342
PD	Hallucinations (slope)	TRS	0.001	409	0.0102544	0.161183	0.00745405	0.0784332	0.314912	0.0405163	0.0370963
PD	Hallucinations (slope)	TRS	0.05	409	0.00259973	0.0815567	-0.073529	0.0791254	0.236642	0.303284	0.303284
PD	Hallucinations (slope)	TRS	0.1	409	0.00764924	0.137458	-0.0145364	0.0775481	0.289452	0.0770549	0.0770549
PD	PD case/control status	TRS	6.5e-07	592	2.59457e-05	0.0053726	-0.0798273	0.0434694	0.0905725	0.901678	0.901678
PD	PD case/control status	TRS	1e-06	592	0.00405821	-0.0646243	-0.146402	0.0417232	0.0171532	0.12195	0.12195
PD	PD case/control status	TRS	0.0001	592	0.0032627	-0.0871867	-0.210282	0.0628037	0.0359086	0.165591	0.165591
PD	PD case/control status	TRS	0.001	592	0.000703124	-0.0407853	-0.164987	0.0633681	0.0834161	0.520071	0.520071
PD	PD case/control status	TRS	0.05	592	0.00415416	-0.101324	-0.228047	0.0646545	0.0253989	0.117617	0.117617
PD	PD case/control status	TRS	0.1	592	0.000110658	0.0159213	-0.10633	0.0623733	0.138173	0.798613	0.798613
PD	PD severity (MDS-UPRS total score)	TRS	6.5e-07	400	0.00278109	0.0554796	-0.0474028	0.052491	0.158362	0.291189	0.291189
PD	PD severity (MDS-UPRS total score)	TRS	1e-06	400	0.00333449	0.0583212	-0.0404214	0.0503789	0.157064	0.247707	0.247707
PD	PD severity (MDS-UPRS total score)	TRS	0.0001	400	0.0180061	0.210957	0.0584108	0.0778298	0.363504	0.00701195	0.00769923
PD	PD severity (MDS-UPRS total score)	TRS	0.001	400	0.0149195	0.199672	0.0407988	0.0810579	0.358546	0.0141919	0.0148985
PD	PD severity (MDS-UPRS total score)	TRS	0.05	400	0.0260381	0.260811	0.104631	0.0796838	0.416991	0.00115774	0.00159984
PD	PD severity (MDS-UPRS total score)	TRS	0.1	400	0.0236566	0.243664	0.0903934	0.0781991	0.396934	0.0019679	0.0019998
PD	PD severity (MDS-UPRS total score) (slope)	TRS	6.5e-07	363	0.000126208	-0.0116916	-0.1193	0.0549025	0.0959173	0.831486	0.831486
PD	PD severity (MDS-UPRS total score) (slope)	TRS	1e-06	363	1.60228e-05	-0.00403615	-0.108302	0.0531967	0.100229	0.939563	0.939563
PD	PD severity (MDS-UPRS total score) (slope)	TRS	0.0001	363	0.00139831	0.0576578	-0.101672	0.0812908	0.216988	0.478612	0.478612
PD	PD severity (MDS-UPRS total score) (slope)	TRS	0.001	363	0.00920857	0.151639	-0.0110094	0.0829838	0.314287	0.06848	0.06848
PD	PD severity (MDS-UPRS total score) (slope)	TRS	0.05	363	0.00844788	0.146952	-0.0176759	0.0839941	0.311581	0.0810491	0.0810491
PD	PD severity (MDS-UPRS total score) (slope)	TRS	0.1	363	0.00212031	0.0725029	-0.0901418	0.082982	0.235148	0.382856	0.382856
PD	Processing speed (Symbol digit modality test)	TRS	6.5e-07	429	0.000774937	0.0291602	-0.0618084	0.0464126	0.120129	0.530158	0.530158
PD	Processing speed (Symbol digit modality test)	TRS	1e-06	429	0.000249482	-0.0160387	-0.104249	0.0450054	0.072172	0.721739	0.721739
PD	Processing speed (Symbol digit modality test)	TRS	0.0001	429	0.000561462	-0.0364073	-0.169857	0.0680866	0.0970425	0.593125	0.593125
PD	Processing speed (Symbol digit modality test)	TRS	0.001	429	0.00119341	0.0561846	-0.0850194	0.0720429	0.197389	0.435899	0.435899
PD	Processing speed (Symbol digit modality test)	TRS	0.05	429	0.00349741	-0.0952289	-0.234839	0.0712296	0.0443812	0.181965	0.181965
PD	Processing speed (Symbol digit modality test)	TRS	0.1	429	0.000130839	-0.0180853	-0.155445	0.0700817	0.119275	0.796486	0.796486
PD	Processing speed (Symbol digit modality test) (slope)	TRS	6.5e-07	408	0.000222566	0.0155477	-0.0857307	0.0516726	0.116826	0.763655	0.763655
PD	Processing speed (Symbol digit modality test) (slope)	TRS	1e-06	408	0.000660388	0.0262954	-0.0731226	0.0507235	0.125713	0.604458	0.604458
PD	Processing speed (Symbol digit modality test) (slope)	TRS	0.0001	408	0.00891142	-0.143636	-0.290854	0.0751115	0.00358251	0.0565441	0.0565441
PD	Processing speed (Symbol digit modality test) (slope)	TRS	0.001	408	0.0291411	-0.270988	-0.422995	0.0775543	-0.118982	0.000528142	0.00059994
PD	Processing speed (Symbol digit modality test) (slope)	TRS	0.05	408	0.00438161	-0.105863	-0.260958	0.07913	0.0492317	0.181702	0.181702
PD	Processing speed (Symbol digit modality test) (slope)	TRS	0.1	408	0.00511018	-0.112259	-0.264493	0.0776705	0.0399752	0.149142	0.149142
PD	Verbal learning (Hopkins verbal learning test)	TRS	6.5e-07	429	0.000584184	-0.025363	-0.12115	0.0488711	0.0704244	0.604048	0.604048
PD	Verbal learning (Hopkins verbal learning test)	TRS	1e-06	429	0.00145875	-0.0388492	-0.131653	0.047349	0.0539549	0.412401	0.412401
PD	Verbal learning (Hopkins verbal learning test)	TRS	0.0001	429	0.00546972	-0.113671	-0.253595	0.0713896	0.0262524	0.112072	0.112072
PD	Verbal learning (Hopkins verbal learning test)	TRS	0.001	429	0.00578323	-0.123628	-0.2716	0.0754958	0.0243441	0.102261	0.102261
PD	Verbal learning (Hopkins verbal learning test)	TRS	0.05	429	0.00526471	-0.116955	-0.263714	0.0748769	0.0298035	0.119044	0.119044
PD	Verbal learning (Hopkins verbal learning test)	TRS	0.1	429	0.00460143	-0.107314	-0.251405	0.0735161	0.0367778	0.145106	0.145106
PD	Verbal learning (Hopkins verbal learning test) (slope)	TRS	6.5e-07	409	0.00111148	0.034872	-0.0648563	0.0508818	0.1346	0.493513	0.493513
PD	Verbal learning (Hopkins verbal learning test) (slope)	TRS	1e-06	409	0.00133156	0.0374689	-0.0604198	0.0499432	0.135358	0.453552	0.453552
PD	Verbal learning (Hopkins verbal learning test) (slope)	TRS	0.0001	409	2.82909e-05	-0.00808929	-0.153175	0.0740233	0.136996	0.913034	0.913034
PD	Verbal learning (Hopkins verbal learning test) (slope)	TRS	0.001	409	0.000787158	-0.0445649	-0.196035	0.0772809	0.106906	0.564488	0.564488
PD	Verbal learning (Hopkins verbal learning test) (slope)	TRS	0.05	409	0.000609826	0.0395705	-0.113247	0.0779684	0.192388	0.612066	0.612066
PD	Verbal learning (Hopkins verbal learning test) (slope)	TRS	0.1	409	3.88752e-05	0.00980039	-0.140148	0.0765044	0.159749	0.898132	0.898132
PD	Visuospatial ability (Benton judgment of line orientation)	TRS	6.5e-07	428	0.000664103	0.0269635	-0.0674384	0.0481642	0.121365	0.575897	0.575897
PD	Visuospatial ability (Benton judgment of line orientation)	TRS	1e-06	428	0.000490301	0.0224786	-0.0691229	0.0467354	0.11408	0.630783	0.630783
PD	Visuospatial ability (Benton judgment of line orientation)	TRS	0.0001	428	2.64842e-06	-0.00249802	-0.141041	0.0706854	0.136045	0.971825	0.971825
PD	Visuospatial ability (Benton judgment of line orientation)	TRS	0.001	428	0.00012592	-0.0182743	-0.16525	0.0749877	0.128702	0.807583	0.807583
PD	Visuospatial ability (Benton judgment of line orientation)	TRS	0.05	428	0.000329117	-0.0291785	-0.17432	0.0740518	0.115963	0.693759	0.693759
PD	Visuospatial ability (Benton judgment of line orientation)	TRS	0.1	428	0.000256788	-0.025339	-0.168039	0.0728059	0.117361	0.727988	0.727988
PD	Visuospatial ability (Benton judgment of line orientation) (slope)	TRS	6.5e-07	407	0.000463249	-0.0224054	-0.123842	0.0517536	0.0790318	0.665302	0.665302
PD	Visuospatial ability (Benton judgment of line orientation) (slope)	TRS	1e-06	407	3.90742e-05	-0.00639619	-0.106125	0.0508821	0.0933328	0.900027	0.900027
PD	Visuospatial ability (Benton judgment of line orientation) (slope)	TRS	0.0001	407	0.0109643	-0.159144	-0.306461	0.0751615	-0.0118275	0.0348412	0.0342966
PD	Visuospatial ability (Benton judgment of line orientation) (slope)	TRS	0.001	407	0.0213203	-0.231962	-0.385133	0.0781486	-0.0787908	0.00317407	0.00319968
PD	Visuospatial ability (Benton judgment of line orientation) (slope)	TRS	0.05	407	0.00523134	-0.115532	-0.270808	0.0792226	0.0397446	0.145532	0.145532
PD	Visuospatial ability (Benton judgment of line orientation) (slope)	TRS	0.1	407	0.00806612	-0.141055	-0.293511	0.0777837	0.0114011	0.07051	0.07051
PD	Working memory (Letter-number sequencing test)	TRS	6.5e-07	428	2.42317e-07	-0.000515706	-0.0951954	0.048306	0.094164	0.991487	0.991487
PD	Working memory (Letter-number sequencing test)	TRS	1e-06	428	0.000505343	0.0228321	-0.0689327	0.0468188	0.114597	0.626038	0.626038
PD	Working memory (Letter-number sequencing test)	TRS	0.0001	428	0.000424888	0.0316208	-0.106984	0.0707169	0.170226	0.654999	0.654999
PD	Working memory (Letter-number sequencing test)	TRS	0.001	428	1.61481e-05	-0.00655895	-0.154067	0.0752592	0.140949	0.930592	0.930592
PD	Working memory (Letter-number sequencing test)	TRS	0.05	428	0.000960213	-0.049854	-0.195176	0.0741437	0.0954676	0.501699	0.501699
PD	Working memory (Letter-number sequencing test)	TRS	0.1	428	0.000569772	-0.0377417	-0.180591	0.0728825	0.105108	0.604839	0.604839
PD	Working memory (Letter-number sequencing test) (slope)	TRS	6.5e-07	408	0.00105136	0.0338006	-0.0666569	0.0512538	0.134258	0.509967	0.509967
PD	Working memory (Letter-number sequencing test) (slope)	TRS	1e-06	408	2.58124e-05	-0.00520625	-0.10401	0.0504099	0.0935971	0.917793	0.917793
PD	Working memory (Letter-number sequencing test) (slope)	TRS	0.0001	408	0.00458099	-0.102861	-0.249051	0.0745869	0.0433292	0.168634	0.168634
PD	Working memory (Letter-number sequencing test) (slope)	TRS	0.001	408	0.0158285	-0.20071	-0.353281	0.0778424	-0.0481391	0.0102785	0.0109989
PD	Working memory (Letter-number sequencing test) (slope)	TRS	0.05	408	0.00120573	-0.0557556	-0.210481	0.0789417	0.0989701	0.480416	0.480416
PD	Working memory (Letter-number sequencing test) (slope)	TRS	0.1	408	0.00263815	-0.0810291	-0.232934	0.0775024	0.0708755	0.296415	0.296415
PD_COLOC	Age of onset	COLOC	6.5e-07	424	0.00667572	0.121346	-0.0197407	0.0719828	0.262432	0.092587	0.092587
PD_COLOC	Age of onset	COLOC	1e-06	424	0.00405173	0.0931393	-0.0460484	0.0710141	0.232327	0.190387	0.190387
PD_COLOC	Age of onset	COLOC	0.0001	424	0.0135987	0.169307	0.0318698	0.0701211	0.306744	0.0161845	0.0155984
PD_COLOC	Age of onset	COLOC	0.001	424	0.0118122	0.117757	0.0150982	0.0523767	0.220415	0.0250786	0.0213979
PD_COLOC	Age of onset	COLOC	0.05	424	0.0118834	0.122992	0.0160951	0.0545395	0.22989	0.0246419	0.0233977
PD_COLOC	Age of onset	COLOC	0.1	424	0.0118834	0.122992	0.0160951	0.0545395	0.22989	0.0246419	0.0222978
PD_COLOC	Anxiety (State and trait anxiety inventory)	COLOC	6.5e-07	430	5.33279e-05	0.0107364	-0.126603	0.0700711	0.148076	0.878296	0.878296
PD_COLOC	Anxiety (State and trait anxiety inventory)	COLOC	1e-06	430	4.15503e-05	0.00940356	-0.126873	0.0695289	0.14568	0.892481	0.892481
PD_COLOC	Anxiety (State and trait anxiety inventory)	COLOC	0.0001	430	0.0071209	0.124003	-0.0127632	0.0697785	0.260769	0.0762703	0.0762703
PD_COLOC	Anxiety (State and trait anxiety inventory)	COLOC	0.001	430	0.00806848	0.0982794	-0.0035013	0.0519289	0.20006	0.0590953	0.0590953
PD_COLOC	Anxiety (State and trait anxiety inventory)	COLOC	0.05	430	0.00798718	0.101798	-0.00416637	0.0540636	0.207763	0.0603934	0.0603934
PD_COLOC	Anxiety (State and trait anxiety inventory)	COLOC	0.1	430	0.00798718	0.101798	-0.00416637	0.0540636	0.207763	0.0603934	0.0603934
PD_COLOC	Anxiety (State and trait anxiety inventory) (slope)	COLOC	6.5e-07	411	0.00273078	-0.0757424	-0.216233	0.0716788	0.064748	0.291279	0.291279
PD_COLOC	Anxiety (State and trait anxiety inventory) (slope)	COLOC	1e-06	411	0.00283382	-0.077143	-0.217599	0.071661	0.0633125	0.282341	0.282341
PD_COLOC	Anxiety (State and trait anxiety inventory) (slope)	COLOC	0.0001	411	0.00113616	0.0487328	-0.0915165	0.0715557	0.188982	0.496229	0.496229
PD_COLOC	Anxiety (State and trait anxiety inventory) (slope)	COLOC	0.001	411	0.000987668	0.0340326	-0.0710233	0.0536	0.139089	0.525826	0.525826
PD_COLOC	Anxiety (State and trait anxiety inventory) (slope)	COLOC	0.05	411	0.000319239	0.0201831	-0.0894411	0.0559307	0.129807	0.718392	0.718392
PD_COLOC	Anxiety (State and trait anxiety inventory) (slope)	COLOC	0.1	411	0.000319239	0.0201831	-0.0894411	0.0559307	0.129807	0.718392	0.718392
PD_COLOC	Apathy (Case/control status)	COLOC	6.5e-07	429	9.95871e-05	-0.0146352	-0.15416	0.0711861	0.12489	0.83721	0.83721
PD_COLOC	Apathy (Case/control status)	COLOC	1e-06	429	0.000708174	-0.0387015	-0.17702	0.0705707	0.0996171	0.583702	0.583702
PD_COLOC	Apathy (Case/control status)	COLOC	0.0001	429	0.00218224	-0.0685757	-0.208091	0.0711811	0.0709392	0.335898	0.335898
PD_COLOC	Apathy (Case/control status)	COLOC	0.001	429	0.0025722	-0.0554363	-0.159299	0.052991	0.0484261	0.296091	0.296091
PD_COLOC	Apathy (Case/control status)	COLOC	0.05	429	0.00256033	-0.0575685	-0.165676	0.0551569	0.0505389	0.297209	0.297209
PD_COLOC	Apathy (Case/control status)	COLOC	0.1	429	0.00256033	-0.0575685	-0.165676	0.0551569	0.0505389	0.297209	0.297209
PD_COLOC	Apathy (slope)	COLOC	6.5e-07	409	0.00339001	-0.0840301	-0.224015	0.0714208	0.0559547	0.240066	0.240066
PD_COLOC	Apathy (slope)	COLOC	1e-06	409	0.00697962	-0.120524	-0.260199	0.0712626	0.0191505	0.0915548	0.0915548
PD_COLOC	Apathy (slope)	COLOC	0.0001	409	0.000994949	-0.045485	-0.185521	0.0714467	0.0945505	0.524726	0.524726
PD_COLOC	Apathy (slope)	COLOC	0.001	409	0.00110618	-0.0359276	-0.140824	0.0535187	0.0689691	0.502406	0.502406
PD_COLOC	Apathy (slope)	COLOC	0.05	409	0.00177759	-0.0475081	-0.156891	0.0558078	0.0618751	0.395116	0.395116
PD_COLOC	Apathy (slope)	COLOC	0.1	409	0.00177759	-0.0475081	-0.156891	0.0558078	0.0618751	0.395116	0.395116
PD_COLOC	Depression (Geriatric depression scale)	COLOC	6.5e-07	430	0.000126016	0.0165042	-0.121209	0.0702617	0.154217	0.814403	0.814403
PD_COLOC	Depression (Geriatric depression scale)	COLOC	1e-06	430	0.000171813	0.019122	-0.117521	0.069716	0.155765	0.784	0.784
PD_COLOC	Depression (Geriatric depression scale)	COLOC	0.0001	430	0.00715161	0.12427	-0.012874	0.0699713	0.261414	0.0764483	0.0764483
PD_COLOC	Depression (Geriatric depression scale)	COLOC	0.001	430	0.00875917	0.1024	0.000372461	0.0520547	0.204427	0.0498169	0.0525947
PD_COLOC	Depression (Geriatric depression scale)	COLOC	0.05	430	0.00842135	0.104528	-0.00170685	0.0542017	0.210764	0.0544591	0.0544591
PD_COLOC	Depression (Geriatric depression scale)	COLOC	0.1	430	0.00842135	0.104528	-0.00170685	0.0542017	0.210764	0.0544591	0.0544591
PD_COLOC	Depression (Geriatric depression scale) (slope)	COLOC	6.5e-07	412	3.51202e-05	0.008579	-0.131357	0.0713959	0.148515	0.904415	0.904415
PD_COLOC	Depression (Geriatric depression scale) (slope)	COLOC	1e-06	412	0.000326268	0.0261453	-0.113754	0.0713771	0.166044	0.714332	0.714332
PD_COLOC	Depression (Geriatric depression scale) (slope)	COLOC	0.0001	412	0.00529509	0.105287	-0.034207	0.0711704	0.244781	0.139814	0.139814
PD_COLOC	Depression (Geriatric depression scale) (slope)	COLOC	0.001	412	0.00554971	0.0807475	-0.0237378	0.0533088	0.185233	0.13062	0.13062
PD_COLOC	Depression (Geriatric depression scale) (slope)	COLOC	0.05	412	0.00336915	0.0656358	-0.0434885	0.0556757	0.17476	0.239127	0.239127
PD_COLOC	Depression (Geriatric depression scale) (slope)	COLOC	0.1	412	0.00336915	0.0656358	-0.0434885	0.0556757	0.17476	0.239127	0.239127
PD_COLOC	Global cognitive impairment (MoCA score)	COLOC	6.5e-07	431	1.00521e-05	0.00465781	-0.133161	0.0703156	0.142476	0.947217	0.947217
PD_COLOC	Global cognitive impairment (MoCA score)	COLOC	1e-06	431	0.00120354	0.0505641	-0.0860836	0.0697182	0.187212	0.468689	0.468689
PD_COLOC	Global cognitive impairment (MoCA score)	COLOC	0.0001	431	4.84802e-05	0.0102414	-0.127741	0.0703992	0.148224	0.884404	0.884404
PD_COLOC	Global cognitive impairment (MoCA score)	COLOC	0.001	431	0.000157462	0.0137438	-0.0889969	0.0524187	0.116485	0.7933	0.7933
PD_COLOC	Global cognitive impairment (MoCA score)	COLOC	0.05	431	0.000117394	0.0123551	-0.0946136	0.0545759	0.119324	0.821011	0.821011
PD_COLOC	Global cognitive impairment (MoCA score)	COLOC	0.1	431	0.000117394	0.0123551	-0.0946136	0.0545759	0.119324	0.821011	0.821011
PD_COLOC	Global cognitive impairment (MoCA score) (slope)	COLOC	6.5e-07	412	0.0104201	0.147772	0.00906543	0.0707689	0.286479	0.0374085	0.0336966
PD_COLOC	Global cognitive impairment (MoCA score) (slope)	COLOC	1e-06	412	0.0253638	0.230523	0.0928992	0.0702163	0.368147	0.00111541	0.00119988
PD_COLOC	Global cognitive impairment (MoCA score) (slope)	COLOC	0.0001	412	0.00622343	0.114144	-0.0247909	0.0708851	0.253079	0.108113	0.108113
PD_COLOC	Global cognitive impairment (MoCA score) (slope)	COLOC	0.001	412	0.00234423	0.05248	-0.0518059	0.0532071	0.156766	0.324553	0.324553
PD_COLOC	Global cognitive impairment (MoCA score) (slope)	COLOC	0.05	412	0.00284828	0.0603492	-0.0484187	0.0554939	0.169117	0.27746	0.27746
PD_COLOC	Global cognitive impairment (MoCA score) (slope)	COLOC	0.1	412	0.00284828	0.0603492	-0.0484187	0.0554939	0.169117	0.27746	0.27746
PD_COLOC	Hallucination (Case/control status)	COLOC	6.5e-07	429	0.0302709	-0.708817	-1.41901	0.362344	0.00137711	0.0504417	0.0504417
PD_COLOC	Hallucination (Case/control status)	COLOC	1e-06	429	0.0216054	-0.58459	-1.27903	0.354306	0.10985	0.0989517	0.0989517
PD_COLOC	Hallucination (Case/control status)	COLOC	0.0001	429	0.0129779	-0.483391	-1.24299	0.387553	0.276213	0.212292	0.212292
PD_COLOC	Hallucination (Case/control status)	COLOC	0.001	429	0.00724817	-0.275523	-0.856145	0.296236	0.3051	0.35233	0.35233
PD_COLOC	Hallucination (Case/control status)	COLOC	0.05	429	0.0057449	-0.25283	-0.850491	0.304929	0.34483	0.407022	0.407022
PD_COLOC	Hallucination (Case/control status)	COLOC	0.1	429	0.0057449	-0.25283	-0.850491	0.304929	0.34483	0.407022	0.407022
PD_COLOC	Hallucinations (slope)	COLOC	6.5e-07	409	0.00653276	-0.116649	-0.256301	0.071251	0.0230025	0.102373	0.102373
PD_COLOC	Hallucinations (slope)	COLOC	1e-06	409	0.0159302	-0.182083	-0.321012	0.0708823	-0.0431534	0.0105623	0.0116988
PD_COLOC	Hallucinations (slope)	COLOC	0.0001	409	0.00448224	-0.0965418	-0.236221	0.0712647	0.0431371	0.176271	0.176271
PD_COLOC	Hallucinations (slope)	COLOC	0.001	409	0.00150742	-0.0419403	-0.146733	0.0534656	0.0628523	0.433243	0.433243
PD_COLOC	Hallucinations (slope)	COLOC	0.05	409	0.0017326	-0.0469029	-0.156202	0.0557649	0.0623963	0.400798	0.400798
PD_COLOC	Hallucinations (slope)	COLOC	0.1	409	0.0017326	-0.0469029	-0.156202	0.0557649	0.0623963	0.400798	0.400798
PD_COLOC	PD case/control status	COLOC	6.5e-07	592	0.00188521	-0.0632008	-0.18067	0.0599332	0.0542684	0.29208	0.29208
PD_COLOC	PD case/control status	COLOC	1e-06	592	0.000915055	-0.0443734	-0.162812	0.0604277	0.0740649	0.463046	0.463046
PD_COLOC	PD case/control status	COLOC	0.0001	592	9.14184e-05	0.0140482	-0.104631	0.0605508	0.132728	0.816614	0.816614
PD_COLOC	PD case/control status	COLOC	0.001	592	5.36605e-05	-0.008106	-0.0974901	0.0456041	0.0812781	0.858983	0.858983
PD_COLOC	PD case/control status	COLOC	0.05	592	2.75045e-05	-0.00603064	-0.0989161	0.0473906	0.0868549	0.898783	0.898783
PD_COLOC	PD case/control status	COLOC	0.1	592	2.75045e-05	-0.00603064	-0.0989161	0.0473906	0.0868549	0.898783	0.898783
PD_COLOC	PD severity (MDS-UPRS total score)	COLOC	6.5e-07	400	0.000271718	-0.0239033	-0.165897	0.0724458	0.11809	0.741615	0.741615
PD_COLOC	PD severity (MDS-UPRS total score)	COLOC	1e-06	400	0.00109185	-0.0476014	-0.188604	0.07194	0.0934011	0.508562	0.508562
PD_COLOC	PD severity (MDS-UPRS total score)	COLOC	0.0001	400	0.000618599	0.0367279	-0.107844	0.0737614	0.1813	0.618812	0.618812
PD_COLOC	PD severity (MDS-UPRS total score)	COLOC	0.001	400	0.000503032	0.0246334	-0.0829005	0.0548642	0.132167	0.653687	0.653687
PD_COLOC	PD severity (MDS-UPRS total score)	COLOC	0.05	400	0.000241524	0.0177943	-0.0943241	0.0572033	0.129913	0.755911	0.755911
PD_COLOC	PD severity (MDS-UPRS total score)	COLOC	0.1	400	0.000241524	0.0177943	-0.0943241	0.0572033	0.129913	0.755911	0.755911
PD_COLOC	PD severity (MDS-UPRS total score) (slope)	COLOC	6.5e-07	363	0.00625207	-0.111599	-0.257087	0.0742289	0.0338901	0.133605	0.133605
PD_COLOC	PD severity (MDS-UPRS total score) (slope)	COLOC	1e-06	363	0.012405	-0.157069	-0.301988	0.0739383	-0.0121504	0.0343254	0.0326967
PD_COLOC	PD severity (MDS-UPRS total score) (slope)	COLOC	0.0001	363	0.00402547	-0.09099	-0.238987	0.0755089	0.0570074	0.228988	0.228988
PD_COLOC	PD severity (MDS-UPRS total score) (slope)	COLOC	0.001	363	0.00257722	-0.0544153	-0.165111	0.0564773	0.0562802	0.33595	0.33595
PD_COLOC	PD severity (MDS-UPRS total score) (slope)	COLOC	0.05	363	0.00393756	-0.0701937	-0.185638	0.0589002	0.0452506	0.23415	0.23415
PD_COLOC	PD severity (MDS-UPRS total score) (slope)	COLOC	0.1	363	0.00393756	-0.0701937	-0.185638	0.0589002	0.0452506	0.23415	0.23415
PD_COLOC	Processing speed (Symbol digit modality test)	COLOC	6.5e-07	429	0.00588865	0.112538	-0.0144271	0.0647783	0.239504	0.0830646	0.0830646
PD_COLOC	Processing speed (Symbol digit modality test)	COLOC	1e-06	429	0.0104509	0.149176	0.0231932	0.0642772	0.27516	0.0207707	0.0210979
PD_COLOC	Processing speed (Symbol digit modality test)	COLOC	0.0001	429	0.000210218	0.0213331	-0.106487	0.0652145	0.149153	0.743738	0.743738
PD_COLOC	Processing speed (Symbol digit modality test)	COLOC	0.001	429	0.000142348	0.013079	-0.0821567	0.0485896	0.108315	0.787928	0.787928
PD_COLOC	Processing speed (Symbol digit modality test)	COLOC	0.05	429	0.000559428	0.0270154	-0.0721888	0.0506144	0.12622	0.593795	0.593795
PD_COLOC	Processing speed (Symbol digit modality test)	COLOC	0.1	429	0.000559428	0.0270154	-0.0721888	0.0506144	0.12622	0.593795	0.593795
PD_COLOC	Processing speed (Symbol digit modality test) (slope)	COLOC	6.5e-07	408	0.00962993	0.141918	0.002043	0.0713647	0.281793	0.0474165	0.050195
PD_COLOC	Processing speed (Symbol digit modality test) (slope)	COLOC	1e-06	408	0.0119368	0.158433	0.0183431	0.0714743	0.298522	0.027204	0.0283972
PD_COLOC	Processing speed (Symbol digit modality test) (slope)	COLOC	0.0001	408	0.00273376	0.07552	-0.0646685	0.0715247	0.215709	0.291664	0.291664
PD_COLOC	Processing speed (Symbol digit modality test) (slope)	COLOC	0.001	408	5.07944e-05	0.0077232	-0.097596	0.0537343	0.113042	0.885786	0.885786
PD_COLOC	Processing speed (Symbol digit modality test) (slope)	COLOC	0.05	408	1.36635e-05	-0.00418215	-0.114145	0.0561034	0.105781	0.940615	0.940615
PD_COLOC	Processing speed (Symbol digit modality test) (slope)	COLOC	0.1	408	1.36635e-05	-0.00418215	-0.114145	0.0561034	0.105781	0.940615	0.940615
PD_COLOC	Verbal learning (Hopkins verbal learning test)	COLOC	6.5e-07	429	2.08124e-06	-0.00211501	-0.135981	0.068299	0.131751	0.975311	0.975311
PD_COLOC	Verbal learning (Hopkins verbal learning test)	COLOC	1e-06	429	7.6076e-05	0.012719	-0.120428	0.0679321	0.145866	0.85157	0.85157
PD_COLOC	Verbal learning (Hopkins verbal learning test)	COLOC	0.0001	429	3.65123e-06	0.00280462	-0.131217	0.0683783	0.136826	0.967302	0.967302
PD_COLOC	Verbal learning (Hopkins verbal learning test)	COLOC	0.001	429	0.000503575	0.0245367	-0.0752761	0.0509249	0.12435	0.630182	0.630182
PD_COLOC	Verbal learning (Hopkins verbal learning test)	COLOC	0.05	429	0.00026898	0.0186723	-0.0852703	0.0530319	0.122615	0.724943	0.724943
PD_COLOC	Verbal learning (Hopkins verbal learning test)	COLOC	0.1	429	0.00026898	0.0186723	-0.0852703	0.0530319	0.122615	0.724943	0.724943
PD_COLOC	Verbal learning (Hopkins verbal learning test) (slope)	COLOC	6.5e-07	409	0.00322768	0.0821772	-0.0555812	0.0702849	0.219936	0.24301	0.24301
PD_COLOC	Verbal learning (Hopkins verbal learning test) (slope)	COLOC	1e-06	409	0.00566775	0.1091	-0.0287403	0.0703266	0.24694	0.121604	0.121604
PD_COLOC	Verbal learning (Hopkins verbal learning test) (slope)	COLOC	0.0001	409	0.00105627	0.0468686	-0.0906302	0.0701525	0.184368	0.504452	0.504452
PD_COLOC	Verbal learning (Hopkins verbal learning test) (slope)	COLOC	0.001	409	0.000244253	-0.0169018	-0.120059	0.0526314	0.0862558	0.748274	0.748274
PD_COLOC	Verbal learning (Hopkins verbal learning test) (slope)	COLOC	0.05	409	0.000178862	-0.0150893	-0.122715	0.0549109	0.092536	0.783612	0.783612
PD_COLOC	Verbal learning (Hopkins verbal learning test) (slope)	COLOC	0.1	409	0.000178862	-0.0150893	-0.122715	0.0549109	0.092536	0.783612	0.783612
PD_COLOC	Visuospatial ability (Benton judgment of line orientation)	COLOC	6.5e-07	428	0.000159446	0.0185061	-0.113762	0.0674836	0.150774	0.784041	0.784041
PD_COLOC	Visuospatial ability (Benton judgment of line orientation)	COLOC	1e-06	428	0.00144021	0.0553154	-0.0761366	0.0670673	0.186767	0.409966	0.409966
PD_COLOC	Visuospatial ability (Benton judgment of line orientation)	COLOC	0.0001	428	7.55158e-08	0.000403887	-0.132251	0.0676813	0.133059	0.995241	0.995241
PD_COLOC	Visuospatial ability (Benton judgment of line orientation)	COLOC	0.001	428	5.07532e-05	0.00780053	-0.0910238	0.0504206	0.106625	0.877124	0.877124
PD_COLOC	Visuospatial ability (Benton judgment of line orientation)	COLOC	0.05	428	0.000395353	0.0226853	-0.0802679	0.0525271	0.125638	0.666051	0.666051
PD_COLOC	Visuospatial ability (Benton judgment of line orientation)	COLOC	0.1	428	0.000395353	0.0226853	-0.0802679	0.0525271	0.125638	0.666051	0.666051
PD_COLOC	Visuospatial ability (Benton judgment of line orientation) (slope)	COLOC	6.5e-07	407	0.00395164	0.0908417	-0.0497265	0.0717185	0.23141	0.206015	0.206015
PD_COLOC	Visuospatial ability (Benton judgment of line orientation) (slope)	COLOC	1e-06	407	0.00863434	0.134585	-0.00596991	0.0717117	0.27514	0.0612745	0.0612745
PD_COLOC	Visuospatial ability (Benton judgment of line orientation) (slope)	COLOC	0.0001	407	1.78509e-05	0.00609548	-0.134518	0.0717417	0.146709	0.932332	0.932332
PD_COLOC	Visuospatial ability (Benton judgment of line orientation) (slope)	COLOC	0.001	407	0.00355757	-0.0645554	-0.169857	0.0537251	0.0407457	0.230229	0.230229
PD_COLOC	Visuospatial ability (Benton judgment of line orientation) (slope)	COLOC	0.05	407	0.00460671	-0.0767017	-0.186591	0.0560662	0.033188	0.172057	0.172057
PD_COLOC	Visuospatial ability (Benton judgment of line orientation) (slope)	COLOC	0.1	407	0.00460671	-0.0767017	-0.186591	0.0560662	0.033188	0.172057	0.172057
PD_COLOC	Working memory (Letter-number sequencing test)	COLOC	6.5e-07	428	0.000535122	0.0338937	-0.0984823	0.0675388	0.16627	0.616041	0.616041
PD_COLOC	Working memory (Letter-number sequencing test)	COLOC	1e-06	428	0.00321028	0.0825271	-0.0488722	0.0670404	0.213926	0.219007	0.219007
PD_COLOC	Working memory (Letter-number sequencing test)	COLOC	0.0001	428	0.00445477	0.0979059	-0.0343338	0.0674692	0.230146	0.14749	0.14749
PD_COLOC	Working memory (Letter-number sequencing test)	COLOC	0.001	428	0.00434344	0.0719848	-0.0264881	0.0502413	0.170458	0.15266	0.15266
PD_COLOC	Working memory (Letter-number sequencing test)	COLOC	0.05	428	0.00531122	0.0828776	-0.0195925	0.0522806	0.185348	0.11366	0.11366
PD_COLOC	Working memory (Letter-number sequencing test)	COLOC	0.1	428	0.00531122	0.0828776	-0.0195925	0.0522806	0.185348	0.11366	0.11366
PD_COLOC	Working memory (Letter-number sequencing test) (slope)	COLOC	6.5e-07	408	0.0114694	0.154797	0.01625	0.0706874	0.293344	0.0291037	0.0307969
PD_COLOC	Working memory (Letter-number sequencing test) (slope)	COLOC	1e-06	408	0.0210585	0.210188	0.0720438	0.0704817	0.348332	0.00303558	0.0039996
PD_COLOC	Working memory (Letter-number sequencing test) (slope)	COLOC	0.0001	408	0.00862588	0.133828	-0.00449285	0.0705718	0.272148	0.0586287	0.0586287
PD_COLOC	Working memory (Letter-number sequencing test) (slope)	COLOC	0.001	408	0.00226351	0.0513934	-0.0526416	0.0530791	0.155428	0.333503	0.333503
PD_COLOC	Working memory (Letter-number sequencing test) (slope)	COLOC	0.05	408	0.00150664	0.0437392	-0.0648276	0.0553912	0.152306	0.430201	0.430201
PD_COLOC	Working memory (Letter-number sequencing test) (slope)	COLOC	0.1	408	0.00150664	0.0437392	-0.0648276	0.0553912	0.152306	0.430201	0.430201
SCZ	Age of onset	TRS	6.5e-07	424	0.000351168	-0.0295368	-0.17975	0.0766392	0.120676	0.700136	0.700136
SCZ	Age of onset	TRS	1e-06	424	0.00142736	-0.0562142	-0.197938	0.0723082	0.0855099	0.437347	0.437347
SCZ	Age of onset	TRS	0.0001	424	0.0130924	-0.156954	-0.286838	0.066267	-0.0270708	0.0183127	0.020198
SCZ	Age of onset	TRS	0.001	424	0.00189526	-0.0910594	-0.290242	0.101624	0.108124	0.370745	0.370745
SCZ	Age of onset	TRS	0.05	424	0.0153768	-0.176589	-0.311271	0.0687155	-0.0419061	0.0105191	0.0115988
SCZ	Age of onset	TRS	0.1	424	0.0227276	-0.220395	-0.358137	0.0702763	-0.0826538	0.00183262	0.00169983
SCZ	Anxiety (State and trait anxiety inventory)	TRS	6.5e-07	430	0.000178031	-0.0210399	-0.168332	0.0751492	0.126252	0.779634	0.779634
SCZ	Anxiety (State and trait anxiety inventory)	TRS	1e-06	430	0.00116536	-0.050867	-0.18998	0.0709762	0.0882463	0.473968	0.473968
SCZ	Anxiety (State and trait anxiety inventory)	TRS	0.0001	430	0.00976625	-0.137748	-0.267297	0.0660964	-0.00819906	0.037754	0.040496
SCZ	Anxiety (State and trait anxiety inventory)	TRS	0.001	430	0.0133992	-0.243981	-0.439504	0.099757	-0.0484569	0.0148608	0.0139986
SCZ	Anxiety (State and trait anxiety inventory)	TRS	0.05	430	0.00339986	-0.0834094	-0.216805	0.0680591	0.0499864	0.221051	0.221051
SCZ	Anxiety (State and trait anxiety inventory)	TRS	0.1	430	0.000955006	-0.0456222	-0.183465	0.0703279	0.0922204	0.516878	0.516878
SCZ	Anxiety (State and trait anxiety inventory) (slope)	TRS	6.5e-07	411	0.00548292	-0.115622	-0.266763	0.0771128	0.0355195	0.13455	0.13455
SCZ	Anxiety (State and trait anxiety inventory) (slope)	TRS	1e-06	411	0.00520458	-0.106118	-0.248518	0.0726527	0.036281	0.14489	0.14489
SCZ	Anxiety (State and trait anxiety inventory) (slope)	TRS	0.0001	411	0.00364891	-0.0852274	-0.221921	0.0697417	0.0514662	0.222398	0.222398
SCZ	Anxiety (State and trait anxiety inventory) (slope)	TRS	0.001	411	0.000303375	-0.0373798	-0.24565	0.10626	0.17089	0.725188	0.725188
SCZ	Anxiety (State and trait anxiety inventory) (slope)	TRS	0.05	411	0.00169715	-0.0593411	-0.199033	0.0712714	0.0803508	0.405554	0.405554
SCZ	Anxiety (State and trait anxiety inventory) (slope)	TRS	0.1	411	0.00159768	-0.0588098	-0.201503	0.0728026	0.0838833	0.419679	0.419679
SCZ	Apathy (Case/control status)	TRS	6.5e-07	429	7.74095e-11	-1.3912e-05	-0.150456	0.0767561	0.150428	0.999855	0.999855
SCZ	Apathy (Case/control status)	TRS	1e-06	429	4.6305e-05	-0.0101582	-0.152184	0.0724624	0.131868	0.88858	0.88858
SCZ	Apathy (Case/control status)	TRS	0.0001	429	0.000108005	0.0144856	-0.118122	0.0676571	0.147093	0.830569	0.830569
SCZ	Apathy (Case/control status)	TRS	0.001	429	0.00122422	-0.073477	-0.273156	0.101877	0.126202	0.471165	0.471165
SCZ	Apathy (Case/control status)	TRS	0.05	429	0.00114555	-0.0482833	-0.183932	0.0692086	0.0873656	0.48578	0.48578
SCZ	Apathy (Case/control status)	TRS	0.1	429	0.00185081	-0.0634346	-0.203593	0.0715094	0.0767238	0.37554	0.37554
SCZ	Apathy (slope)	TRS	6.5e-07	409	1.12132e-05	0.00523897	-0.146769	0.0775552	0.157247	0.946176	0.946176
SCZ	Apathy (slope)	TRS	1e-06	409	2.30485e-05	-0.0070654	-0.150053	0.0729528	0.135922	0.922894	0.922894
SCZ	Apathy (slope)	TRS	0.0001	409	0.00691864	-0.117319	-0.253882	0.0696749	0.0192433	0.0929883	0.0929883
SCZ	Apathy (slope)	TRS	0.001	409	0.0125013	-0.238837	-0.445073	0.105223	-0.0326	0.0237435	0.0233977
SCZ	Apathy (slope)	TRS	0.05	409	0.0132896	-0.16523	-0.303556	0.0705741	-0.0269051	0.0197044	0.020398
SCZ	Apathy (slope)	TRS	0.1	409	0.00901632	-0.139195	-0.280977	0.0723377	0.00258672	0.0550247	0.0550247
SCZ	Depression (Geriatric depression scale)	TRS	6.5e-07	430	0.000408358	-0.0318651	-0.179546	0.0753475	0.115816	0.672576	0.672576
SCZ	Depression (Geriatric depression scale)	TRS	1e-06	430	0.00150081	-0.0577256	-0.197199	0.0711598	0.0817477	0.4177	0.4177
SCZ	Depression (Geriatric depression scale)	TRS	0.0001	430	0.00866503	-0.12975	-0.259734	0.0663186	0.000234803	0.0510671	0.0510671
SCZ	Depression (Geriatric depression scale)	TRS	0.001	430	0.0110213	-0.221275	-0.41759	0.10016	-0.0249609	0.027694	0.0276972
SCZ	Depression (Geriatric depression scale)	TRS	0.05	430	0.00199857	-0.0639506	-0.197813	0.068297	0.0699115	0.349621	0.349621
SCZ	Depression (Geriatric depression scale)	TRS	0.1	430	0.000377295	-0.0286757	-0.16694	0.0705431	0.109589	0.684581	0.684581
SCZ	Depression (Geriatric depression scale) (slope)	TRS	6.5e-07	412	0.000762841	-0.0431795	-0.194247	0.0770755	0.107888	0.575635	0.575635
SCZ	Depression (Geriatric depression scale) (slope)	TRS	1e-06	412	0.000425741	-0.03038	-0.172678	0.0726013	0.111919	0.675839	0.675839
SCZ	Depression (Geriatric depression scale) (slope)	TRS	0.0001	412	1.49096e-05	-0.00544686	-0.141807	0.0695717	0.130914	0.937635	0.937635
SCZ	Depression (Geriatric depression scale) (slope)	TRS	0.001	412	9.73625e-05	-0.0211393	-0.228226	0.105656	0.185947	0.841521	0.841521
SCZ	Depression (Geriatric depression scale) (slope)	TRS	0.05	412	0.0018028	-0.0610152	-0.199802	0.0708096	0.0777717	0.38937	0.38937
SCZ	Depression (Geriatric depression scale) (slope)	TRS	0.1	412	0.00519999	-0.105915	-0.247524	0.0722499	0.0356951	0.143432	0.143432
SCZ	Global cognitive impairment (MoCA score)	TRS	6.5e-07	431	3.017e-05	-0.00867114	-0.156766	0.0755585	0.139423	0.908689	0.908689
SCZ	Global cognitive impairment (MoCA score)	TRS	1e-06	431	1.61747e-05	0.00599939	-0.133941	0.0713983	0.14594	0.933074	0.933074
SCZ	Global cognitive impairment (MoCA score)	TRS	0.0001	431	0.00143772	0.0528687	-0.0778381	0.0666872	0.183576	0.428344	0.428344
SCZ	Global cognitive impairment (MoCA score)	TRS	0.001	431	0.00356218	0.125625	-0.0714724	0.10056	0.322723	0.212259	0.212259
SCZ	Global cognitive impairment (MoCA score)	TRS	0.05	431	0.00205966	0.0648252	-0.0690329	0.068295	0.198683	0.343061	0.343061
SCZ	Global cognitive impairment (MoCA score)	TRS	0.1	431	0.00185858	0.0636005	-0.0746647	0.0705434	0.201866	0.367791	0.367791
SCZ	Global cognitive impairment (MoCA score) (slope)	TRS	6.5e-07	412	2.40962e-05	0.00767423	-0.142918	0.076833	0.158267	0.920487	0.920487
SCZ	Global cognitive impairment (MoCA score) (slope)	TRS	1e-06	412	0.00173699	0.0613639	-0.0803395	0.0722976	0.203067	0.396508	0.396508
SCZ	Global cognitive impairment (MoCA score) (slope)	TRS	0.0001	412	0.0159039	0.177896	0.0431145	0.0687658	0.312676	0.0100274	0.0108989
SCZ	Global cognitive impairment (MoCA score) (slope)	TRS	0.001	412	0.0165672	0.275752	0.0711258	0.104401	0.480378	0.0085768	0.00739926
SCZ	Global cognitive impairment (MoCA score) (slope)	TRS	0.05	412	0.0118188	0.156225	0.0186335	0.0701999	0.293817	0.0265979	0.0220978
SCZ	Global cognitive impairment (MoCA score) (slope)	TRS	0.1	412	0.00479803	0.101739	-0.0393991	0.0720091	0.242877	0.158459	0.158459
SCZ	Hallucination (Case/control status)	TRS	6.5e-07	429	0.00218282	0.231907	-0.653006	0.451486	1.11682	0.607495	0.607495
SCZ	Hallucination (Case/control status)	TRS	1e-06	429	0.0016562	0.187752	-0.63379	0.419154	1.00929	0.654204	0.654204
SCZ	Hallucination (Case/control status)	TRS	0.0001	429	0.00104753	-0.136621	-0.881462	0.380021	0.60822	0.719215	0.719215
SCZ	Hallucination (Case/control status)	TRS	0.001	429	0.0071705	-0.508728	-1.56369	0.538248	0.546239	0.34458	0.34458
SCZ	Hallucination (Case/control status)	TRS	0.05	429	0.0116737	-0.468247	-1.23886	0.393172	0.302371	0.233675	0.233675
SCZ	Hallucination (Case/control status)	TRS	0.1	429	0.00620414	-0.347276	-1.13367	0.40122	0.439115	0.386737	0.386737
SCZ	Hallucinations (slope)	TRS	6.5e-07	409	0.000742241	-0.042624	-0.194456	0.0774655	0.109208	0.582464	0.582464
SCZ	Hallucinations (slope)	TRS	1e-06	409	0.0021056	-0.067531	-0.210256	0.0728188	0.0751939	0.354279	0.354279
SCZ	Hallucinations (slope)	TRS	0.0001	409	0.00739186	-0.121265	-0.257687	0.0696028	0.0151563	0.0822244	0.0822244
SCZ	Hallucinations (slope)	TRS	0.001	409	0.00636447	-0.170414	-0.377129	0.105467	0.0363017	0.106916	0.106916
SCZ	Hallucinations (slope)	TRS	0.05	409	0.00277231	-0.0754665	-0.214421	0.070895	0.0634876	0.287744	0.287744
SCZ	Hallucinations (slope)	TRS	0.1	409	0.00108194	-0.0482182	-0.190457	0.0725708	0.0940205	0.506793	0.506793
SCZ	PD case/control status	TRS	6.5e-07	592	0.000752512	0.0436836	-0.0849014	0.0656046	0.172269	0.505761	0.505761
SCZ	PD case/control status	TRS	1e-06	592	6.50046e-05	0.012104	-0.109161	0.0618697	0.133369	0.844963	0.844963
SCZ	PD case/control status	TRS	0.0001	592	0.00892773	-0.131363	-0.243163	0.0570405	-0.0195638	0.0216293	0.0193981
SCZ	PD case/control status	TRS	0.001	592	0.0137311	-0.236383	-0.398206	0.0825628	-0.0745599	0.00434565	0.00559944
SCZ	PD case/control status	TRS	0.05	592	0.00761014	-0.123684	-0.237772	0.0582084	-0.00959509	0.0340178	0.0329967
SCZ	PD case/control status	TRS	0.1	592	0.00336371	-0.0850603	-0.203331	0.060342	0.0332099	0.159177	0.159177
SCZ	PD severity (MDS-UPRS total score)	TRS	6.5e-07	400	0.00441214	-0.103981	-0.256944	0.078042	0.0489809	0.183506	0.183506
SCZ	PD severity (MDS-UPRS total score)	TRS	1e-06	400	0.00828476	-0.134808	-0.279241	0.0736905	0.00962574	0.0680989	0.0680989
SCZ	PD severity (MDS-UPRS total score)	TRS	0.0001	400	0.0302813	-0.243723	-0.378759	0.0688959	-0.108687	0.00045197	0.00039996
SCZ	PD severity (MDS-UPRS total score)	TRS	0.001	400	0.0217198	-0.309765	-0.513322	0.103856	-0.106208	0.00303526	0.00239976
SCZ	PD severity (MDS-UPRS total score)	TRS	0.05	400	0.0212333	-0.206023	-0.342985	0.0698783	-0.0690619	0.00338536	0.0039996
SCZ	PD severity (MDS-UPRS total score)	TRS	0.1	400	0.0121791	-0.16123	-0.303419	0.072545	-0.0190421	0.0268175	0.0266973
SCZ	PD severity (MDS-UPRS total score) (slope)	TRS	6.5e-07	363	0.000925912	0.047657	-0.11422	0.0825905	0.209534	0.564282	0.564282
SCZ	PD severity (MDS-UPRS total score) (slope)	TRS	1e-06	363	0.000270932	0.0242371	-0.128006	0.0776749	0.17648	0.755197	0.755197
SCZ	PD severity (MDS-UPRS total score) (slope)	TRS	0.0001	363	0.00605481	-0.110443	-0.256767	0.0746549	0.0358804	0.139915	0.139915
SCZ	PD severity (MDS-UPRS total score) (slope)	TRS	0.001	363	0.00830254	-0.195958	-0.417417	0.112989	0.0255	0.0837207	0.0837207
SCZ	PD severity (MDS-UPRS total score) (slope)	TRS	0.05	363	0.0146515	-0.172381	-0.318561	0.0745815	-0.0262017	0.0213812	0.0219978
SCZ	PD severity (MDS-UPRS total score) (slope)	TRS	0.1	363	0.0183193	-0.196378	-0.345028	0.0758418	-0.0477276	0.0100082	0.00809919
SCZ	Processing speed (Symbol digit modality test)	TRS	6.5e-07	429	0.00940257	0.153391	0.0167305	0.0697247	0.290051	0.0283504	0.0260974
SCZ	Processing speed (Symbol digit modality test)	TRS	1e-06	429	0.0120078	0.163927	0.0348957	0.0658324	0.292959	0.0131548	0.0144986
SCZ	Processing speed (Symbol digit modality test)	TRS	0.0001	429	0.0224497	0.208524	0.0892508	0.0608534	0.327796	0.000670865	0.00029997
SCZ	Processing speed (Symbol digit modality test)	TRS	0.001	429	0.00243903	0.103771	-0.0785203	0.0930058	0.286062	0.265163	0.265163
SCZ	Processing speed (Symbol digit modality test)	TRS	0.05	429	4.32424e-10	-2.9662e-05	-0.123961	0.0632304	0.123902	0.999626	0.999626
SCZ	Processing speed (Symbol digit modality test)	TRS	0.1	429	6.97448e-06	0.00390026	-0.124413	0.0654662	0.132214	0.952521	0.952521
SCZ	Processing speed (Symbol digit modality test) (slope)	TRS	6.5e-07	408	0.00574427	-0.118533	-0.270095	0.0773278	0.0330296	0.126092	0.126092
SCZ	Processing speed (Symbol digit modality test) (slope)	TRS	1e-06	408	0.00254203	-0.0743092	-0.217371	0.0729909	0.0687531	0.309259	0.309259
SCZ	Processing speed (Symbol digit modality test) (slope)	TRS	0.0001	408	0.00731691	0.120315	-0.0158859	0.0694903	0.256516	0.0841448	0.0841448
SCZ	Processing speed (Symbol digit modality test) (slope)	TRS	0.001	408	0.0186956	0.291789	0.0863407	0.104821	0.497238	0.00562673	0.00619938
SCZ	Processing speed (Symbol digit modality test) (slope)	TRS	0.05	408	0.025923	0.230868	0.0933345	0.0701701	0.368402	0.00108934	0.00089991
SCZ	Processing speed (Symbol digit modality test) (slope)	TRS	0.1	408	0.015424	0.18269	0.0408342	0.0723754	0.324546	0.0119785	0.0121988
SCZ	Verbal learning (Hopkins verbal learning test)	TRS	6.5e-07	429	0.00416931	-0.102123	-0.246211	0.0735139	0.0419638	0.165511	0.165511
SCZ	Verbal learning (Hopkins verbal learning test)	TRS	1e-06	429	0.00185118	-0.064332	-0.200722	0.069587	0.0720586	0.355762	0.355762
SCZ	Verbal learning (Hopkins verbal learning test)	TRS	0.0001	429	7.58909e-06	0.00383473	-0.123269	0.0648489	0.130938	0.952874	0.952874
SCZ	Verbal learning (Hopkins verbal learning test)	TRS	0.001	429	1.49734e-06	-0.00256978	-0.194329	0.0978364	0.18919	0.979057	0.979057
SCZ	Verbal learning (Hopkins verbal learning test)	TRS	0.05	429	0.000385167	0.0279985	-0.10224	0.0664482	0.158237	0.673708	0.673708
SCZ	Verbal learning (Hopkins verbal learning test)	TRS	0.1	429	5.72951e-06	-0.00353836	-0.138516	0.0688662	0.131439	0.959047	0.959047
SCZ	Verbal learning (Hopkins verbal learning test) (slope)	TRS	6.5e-07	409	1.04022e-06	0.00159708	-0.147788	0.0762169	0.150982	0.983292	0.983292
SCZ	Verbal learning (Hopkins verbal learning test) (slope)	TRS	1e-06	409	0.000303587	0.0257111	-0.115041	0.0718122	0.166463	0.720506	0.720506
SCZ	Verbal learning (Hopkins verbal learning test) (slope)	TRS	0.0001	409	0.00947831	0.137117	0.00342239	0.0682114	0.270811	0.0450754	0.0435956
SCZ	Verbal learning (Hopkins verbal learning test) (slope)	TRS	0.001	409	0.0168299	0.277028	0.0751056	0.103022	0.47895	0.007462	0.00869913
SCZ	Verbal learning (Hopkins verbal learning test) (slope)	TRS	0.05	409	0.011324	0.152808	0.0166282	0.0694795	0.288988	0.0284194	0.0286971
SCZ	Verbal learning (Hopkins verbal learning test) (slope)	TRS	0.1	409	0.00745007	0.127259	-0.0128479	0.0714831	0.267366	0.0757819	0.0757819
SCZ	Visuospatial ability (Benton judgment of line orientation)	TRS	6.5e-07	428	0.00154527	0.0623494	-0.080684	0.0729762	0.205383	0.39338	0.39338
SCZ	Visuospatial ability (Benton judgment of line orientation)	TRS	1e-06	428	0.00271845	0.0781344	-0.0569187	0.0689046	0.213187	0.257459	0.257459
SCZ	Visuospatial ability (Benton judgment of line orientation)	TRS	0.0001	428	0.00730639	0.119058	-0.00614375	0.0638785	0.24426	0.0630411	0.0630411
SCZ	Visuospatial ability (Benton judgment of line orientation)	TRS	0.001	428	0.00239489	0.102708	-0.0864663	0.0965173	0.291882	0.287875	0.287875
SCZ	Visuospatial ability (Benton judgment of line orientation)	TRS	0.05	428	0.00163996	0.0577405	-0.0708324	0.0655984	0.186313	0.379246	0.379246
SCZ	Visuospatial ability (Benton judgment of line orientation)	TRS	0.1	428	0.000624	0.0368732	-0.0963104	0.0679508	0.170057	0.58766	0.58766
SCZ	Visuospatial ability (Benton judgment of line orientation) (slope)	TRS	6.5e-07	407	0.00464998	-0.106885	-0.2593	0.077763	0.0455304	0.170051	0.170051
SCZ	Visuospatial ability (Benton judgment of line orientation) (slope)	TRS	1e-06	407	0.00193513	-0.0649219	-0.208626	0.0733182	0.0787818	0.376425	0.376425
SCZ	Visuospatial ability (Benton judgment of line orientation) (slope)	TRS	0.0001	407	0.00382963	0.0871424	-0.0498412	0.0698896	0.224126	0.213174	0.213174
SCZ	Visuospatial ability (Benton judgment of line orientation) (slope)	TRS	0.001	407	0.0152805	0.263475	0.0573323	0.105175	0.469619	0.012635	0.0116988
SCZ	Visuospatial ability (Benton judgment of line orientation) (slope)	TRS	0.05	407	0.0218935	0.212053	0.0739139	0.0704793	0.350193	0.00278808	0.00289971
SCZ	Visuospatial ability (Benton judgment of line orientation) (slope)	TRS	0.1	407	0.0124415	0.163991	0.0215913	0.0726529	0.30639	0.0245313	0.0233977
SCZ	Working memory (Letter-number sequencing test)	TRS	6.5e-07	428	0.00491099	0.110783	-0.0316933	0.0726918	0.253258	0.128257	0.128257
SCZ	Working memory (Letter-number sequencing test)	TRS	1e-06	428	0.00637891	0.119248	-0.0152063	0.068599	0.253702	0.082882	0.082882
SCZ	Working memory (Letter-number sequencing test)	TRS	0.0001	428	0.00149474	0.0544584	-0.0727355	0.0648948	0.181652	0.401844	0.401844
SCZ	Working memory (Letter-number sequencing test)	TRS	0.001	428	1.43294e-05	0.00800754	-0.183166	0.0975374	0.199181	0.934608	0.934608
SCZ	Working memory (Letter-number sequencing test)	TRS	0.05	428	3.13488e-05	-0.0080264	-0.13758	0.0660987	0.121527	0.903408	0.903408
SCZ	Working memory (Letter-number sequencing test)	TRS	0.1	428	0.000228513	-0.0224209	-0.156447	0.0683805	0.111605	0.743162	0.743162
SCZ	Working memory (Letter-number sequencing test) (slope)	TRS	6.5e-07	408	0.00379075	-0.0964082	-0.247095	0.0768808	0.0542783	0.210569	0.210569
SCZ	Working memory (Letter-number sequencing test) (slope)	TRS	1e-06	408	0.00097682	-0.0460638	-0.188101	0.072468	0.0959734	0.525368	0.525368
SCZ	Working memory (Letter-number sequencing test) (slope)	TRS	0.0001	408	0.016286	0.179826	0.0450959	0.0687397	0.314555	0.00922903	0.00959904
SCZ	Working memory (Letter-number sequencing test) (slope)	TRS	0.001	408	0.0179056	0.2854	0.081643	0.103957	0.489156	0.00631452	0.0069993
SCZ	Working memory (Letter-number sequencing test) (slope)	TRS	0.05	408	0.0220405	0.213005	0.0762338	0.069781	0.349775	0.00241963	0.00209979
SCZ	Working memory (Letter-number sequencing test) (slope)	TRS	0.1	408	0.0079086	0.130861	-0.0104459	0.0720952	0.272167	0.0702484	0.0702484
SCZ_COLOC	Age of onset	COLOC	6.5e-07	424	0.000190612	-0.0242572	-0.191713	0.0854369	0.143199	0.776613	0.776613
SCZ_COLOC	Age of onset	COLOC	1e-06	424	0.000316177	-0.0350724	-0.223051	0.0959075	0.152906	0.714781	0.714781
SCZ_COLOC	Age of onset	COLOC	0.0001	424	0.00526492	-0.130769	-0.302099	0.0874129	0.0405599	0.135407	0.135407
SCZ_COLOC	Age of onset	COLOC	0.001	424	0.0026532	-0.0989207	-0.28173	0.09327	0.0838884	0.28949	0.28949
SCZ_COLOC	Age of onset	COLOC	0.05	424	0.00354763	-0.120187	-0.31218	0.0979558	0.0718067	0.220531	0.220531
SCZ_COLOC	Age of onset	COLOC	0.1	424	0.00358237	-0.120109	-0.311043	0.0974153	0.0708245	0.218281	0.218281
SCZ_COLOC	Anxiety (State and trait anxiety inventory)	COLOC	6.5e-07	430	0.00248181	0.0870151	-0.0759429	0.0831419	0.249973	0.295887	0.295887
SCZ_COLOC	Anxiety (State and trait anxiety inventory)	COLOC	1e-06	430	0.00430473	0.128604	-0.0540941	0.0932131	0.311301	0.168415	0.168415
SCZ_COLOC	Anxiety (State and trait anxiety inventory)	COLOC	0.0001	430	0.000912853	0.0544926	-0.113913	0.0859213	0.222898	0.526282	0.526282
SCZ_COLOC	Anxiety (State and trait anxiety inventory)	COLOC	0.001	430	0.00170288	0.0793511	-0.100123	0.0915685	0.258825	0.386664	0.386664
SCZ_COLOC	Anxiety (State and trait anxiety inventory)	COLOC	0.05	430	0.00126814	0.0720261	-0.116793	0.0963364	0.260845	0.455084	0.455084
SCZ_COLOC	Anxiety (State and trait anxiety inventory)	COLOC	0.1	430	0.00118262	0.0692171	-0.118693	0.0958725	0.257127	0.470711	0.470711
SCZ_COLOC	Anxiety (State and trait anxiety inventory) (slope)	COLOC	6.5e-07	411	0.0017555	-0.0725806	-0.24057	0.0857091	0.0954092	0.39759	0.39759
SCZ_COLOC	Anxiety (State and trait anxiety inventory) (slope)	COLOC	1e-06	411	0.00250816	-0.0974907	-0.286196	0.0962783	0.0912148	0.311856	0.311856
SCZ_COLOC	Anxiety (State and trait anxiety inventory) (slope)	COLOC	0.0001	411	0.00220921	-0.0834748	-0.255662	0.0878506	0.0887124	0.34258	0.34258
SCZ_COLOC	Anxiety (State and trait anxiety inventory) (slope)	COLOC	0.001	411	0.00281736	-0.100599	-0.284296	0.0937232	0.0830988	0.283746	0.283746
SCZ_COLOC	Anxiety (State and trait anxiety inventory) (slope)	COLOC	0.05	411	0.0021388	-0.092198	-0.285491	0.0986187	0.101095	0.350398	0.350398
SCZ_COLOC	Anxiety (State and trait anxiety inventory) (slope)	COLOC	0.1	411	0.00219684	-0.0929411	-0.285195	0.0980888	0.0993129	0.343936	0.343936
SCZ_COLOC	Apathy (Case/control status)	COLOC	6.5e-07	429	0.000572232	-0.0417715	-0.207863	0.0847404	0.12432	0.622314	0.622314
SCZ_COLOC	Apathy (Case/control status)	COLOC	1e-06	429	0.000549429	-0.0459229	-0.232273	0.0950768	0.140428	0.62934	0.62934
SCZ_COLOC	Apathy (Case/control status)	COLOC	0.0001	429	0.0020793	-0.0817618	-0.25218	0.0869479	0.088656	0.347573	0.347573
SCZ_COLOC	Apathy (Case/control status)	COLOC	0.001	429	0.00177344	-0.080479	-0.262141	0.0926848	0.101183	0.385718	0.385718
SCZ_COLOC	Apathy (Case/control status)	COLOC	0.05	429	0.00148257	-0.0774759	-0.268775	0.0976016	0.113823	0.427758	0.427758
SCZ_COLOC	Apathy (Case/control status)	COLOC	0.1	429	0.00140973	-0.0751753	-0.265535	0.0971225	0.115185	0.439348	0.439348
SCZ_COLOC	Apathy (slope)	COLOC	6.5e-07	409	0.000872332	0.0511098	-0.116949	0.0857441	0.219168	0.551459	0.551459
SCZ_COLOC	Apathy (slope)	COLOC	1e-06	409	0.000379921	0.0379015	-0.150991	0.0963738	0.226794	0.694322	0.694322
SCZ_COLOC	Apathy (slope)	COLOC	0.0001	409	0.000154538	-0.022031	-0.194206	0.0878442	0.150144	0.802099	0.802099
SCZ_COLOC	Apathy (slope)	COLOC	0.001	409	0.000245378	-0.0296294	-0.213384	0.0937524	0.154125	0.752136	0.752136
SCZ_COLOC	Apathy (slope)	COLOC	0.05	409	0.000196334	-0.0278958	-0.221308	0.0986799	0.165517	0.777559	0.777559
SCZ_COLOC	Apathy (slope)	COLOC	0.1	409	0.000254926	-0.0316153	-0.223978	0.0981443	0.160748	0.74752	0.74752
SCZ_COLOC	Depression (Geriatric depression scale)	COLOC	6.5e-07	430	0.00166356	0.071241	-0.092237	0.0834071	0.234719	0.393512	0.393512
SCZ_COLOC	Depression (Geriatric depression scale)	COLOC	1e-06	430	0.00318626	0.110642	-0.072668	0.0935256	0.293952	0.237466	0.237466
SCZ_COLOC	Depression (Geriatric depression scale)	COLOC	0.0001	430	0.000647805	0.045905	-0.122989	0.0861703	0.214799	0.594504	0.594504
SCZ_COLOC	Depression (Geriatric depression scale)	COLOC	0.001	430	0.00110651	0.0639643	-0.116061	0.0918499	0.24399	0.486559	0.486559
SCZ_COLOC	Depression (Geriatric depression scale)	COLOC	0.05	430	0.000812056	0.0576368	-0.131749	0.0966252	0.247022	0.551161	0.551161
SCZ_COLOC	Depression (Geriatric depression scale)	COLOC	0.1	430	0.000752187	0.055202	-0.133269	0.0961587	0.243673	0.566224	0.566224
SCZ_COLOC	Depression (Geriatric depression scale) (slope)	COLOC	6.5e-07	412	0.000854086	-0.0505975	-0.217888	0.0853521	0.116693	0.553637	0.553637
SCZ_COLOC	Depression (Geriatric depression scale) (slope)	COLOC	1e-06	412	0.00142055	-0.0733679	-0.261406	0.0959378	0.11467	0.444865	0.444865
SCZ_COLOC	Depression (Geriatric depression scale) (slope)	COLOC	0.0001	412	0.00136325	-0.0652355	-0.235913	0.0870803	0.105442	0.454204	0.454204
SCZ_COLOC	Depression (Geriatric depression scale) (slope)	COLOC	0.001	412	0.00140843	-0.0707154	-0.252734	0.0928669	0.111304	0.446816	0.446816
SCZ_COLOC	Depression (Geriatric depression scale) (slope)	COLOC	0.05	412	0.000833809	-0.0572474	-0.248813	0.0977378	0.134319	0.558385	0.558385
SCZ_COLOC	Depression (Geriatric depression scale) (slope)	COLOC	0.1	412	0.000858768	-0.0577779	-0.248287	0.0971984	0.132731	0.552552	0.552552
SCZ_COLOC	Global cognitive impairment (MoCA score)	COLOC	6.5e-07	431	2.30302e-05	-0.00837465	-0.172083	0.0835248	0.155334	0.920181	0.920181
SCZ_COLOC	Global cognitive impairment (MoCA score)	COLOC	1e-06	431	8.99813e-07	-0.00185865	-0.185673	0.0937826	0.181955	0.984197	0.984197
SCZ_COLOC	Global cognitive impairment (MoCA score)	COLOC	0.0001	431	0.000326972	0.0324359	-0.135814	0.0858418	0.200686	0.705726	0.705726
SCZ_COLOC	Global cognitive impairment (MoCA score)	COLOC	0.001	431	7.52637e-05	0.0165862	-0.162761	0.0915039	0.195934	0.856248	0.856248
SCZ_COLOC	Global cognitive impairment (MoCA score)	COLOC	0.05	431	0.000119604	0.0219955	-0.16667	0.096258	0.210661	0.819363	0.819363
SCZ_COLOC	Global cognitive impairment (MoCA score)	COLOC	0.1	431	0.00013773	0.0234854	-0.164235	0.0957756	0.211205	0.80641	0.80641
SCZ_COLOC	Global cognitive impairment (MoCA score) (slope)	COLOC	6.5e-07	412	0.000996396	-0.0546505	-0.22134	0.0850454	0.112039	0.520842	0.520842
SCZ_COLOC	Global cognitive impairment (MoCA score) (slope)	COLOC	1e-06	412	0.00141563	-0.0732406	-0.260617	0.0956	0.114135	0.444051	0.444051
SCZ_COLOC	Global cognitive impairment (MoCA score) (slope)	COLOC	0.0001	412	0.000271204	-0.0290967	-0.199267	0.0868217	0.141074	0.737698	0.737698
SCZ_COLOC	Global cognitive impairment (MoCA score) (slope)	COLOC	0.001	412	0.000825551	-0.05414	-0.235572	0.0925671	0.127292	0.558957	0.558957
SCZ_COLOC	Global cognitive impairment (MoCA score) (slope)	COLOC	0.05	412	0.000223614	-0.0296464	-0.220597	0.0974239	0.161304	0.761052	0.761052
SCZ_COLOC	Global cognitive impairment (MoCA score) (slope)	COLOC	0.1	412	0.000139269	-0.0232676	-0.213175	0.0968916	0.16664	0.810342	0.810342
SCZ_COLOC	Hallucination (Case/control status)	COLOC	6.5e-07	429	0.000399698	0.102368	-0.805159	0.463024	1.0099	0.825025	0.825025
SCZ_COLOC	Hallucination (Case/control status)	COLOC	1e-06	429	0.000539424	0.133918	-0.887344	0.521052	1.15518	0.797167	0.797167
SCZ_COLOC	Hallucination (Case/control status)	COLOC	0.0001	429	0.00455382	-0.363798	-1.33638	0.496215	0.608783	0.463469	0.463469
SCZ_COLOC	Hallucination (Case/control status)	COLOC	0.001	429	0.00224911	-0.276263	-1.31941	0.532217	0.766882	0.603705	0.603705
SCZ_COLOC	Hallucination (Case/control status)	COLOC	0.05	429	0.00235487	-0.296234	-1.38989	0.557985	0.797417	0.595488	0.595488
SCZ_COLOC	Hallucination (Case/control status)	COLOC	0.1	429	0.00266351	-0.313963	-1.40419	0.556236	0.776259	0.572453	0.572453
SCZ_COLOC	Hallucinations (slope)	COLOC	6.5e-07	409	0.00109221	-0.0571895	-0.225097	0.0856669	0.110718	0.504782	0.504782
SCZ_COLOC	Hallucinations (slope)	COLOC	1e-06	409	0.000796997	-0.0548958	-0.2436	0.0962775	0.133808	0.56887	0.56887
SCZ_COLOC	Hallucinations (slope)	COLOC	0.0001	409	0.00403932	-0.112634	-0.284336	0.0876032	0.0590681	0.199272	0.199272
SCZ_COLOC	Hallucinations (slope)	COLOC	0.001	409	0.003151	-0.106177	-0.289518	0.0935413	0.0771644	0.257014	0.257014
SCZ_COLOC	Hallucinations (slope)	COLOC	0.05	409	0.00489215	-0.139248	-0.332051	0.0983688	0.0535544	0.157668	0.157668
SCZ_COLOC	Hallucinations (slope)	COLOC	0.1	409	0.00508384	-0.141184	-0.332927	0.0978283	0.0505594	0.149742	0.149742
SCZ_COLOC	PD case/control status	COLOC	6.5e-07	592	0.00607455	0.136248	-0.00453051	0.0718255	0.277026	0.0583295	0.0583295
SCZ_COLOC	PD case/control status	COLOC	1e-06	592	0.00757351	0.168988	0.0127303	0.0797231	0.325245	0.0344527	0.0355964
SCZ_COLOC	PD case/control status	COLOC	0.0001	592	0.00106978	0.0594018	-0.0872242	0.0748092	0.206028	0.427491	0.427491
SCZ_COLOC	PD case/control status	COLOC	0.001	592	0.00322476	0.109637	-0.046066	0.0794405	0.265341	0.168076	0.168076
SCZ_COLOC	PD case/control status	COLOC	0.05	592	0.00252092	0.102161	-0.0619915	0.0837511	0.266313	0.223027	0.223027
SCZ_COLOC	PD case/control status	COLOC	0.1	592	0.00252383	0.101579	-0.061544	0.083226	0.264702	0.222759	0.222759
SCZ_COLOC	PD severity (MDS-UPRS total score)	COLOC	6.5e-07	400	5.47969e-05	-0.0128355	-0.182641	0.0866356	0.15697	0.882296	0.882296
SCZ_COLOC	PD severity (MDS-UPRS total score)	COLOC	1e-06	400	1.6056e-05	0.00777617	-0.182276	0.0969655	0.197829	0.936123	0.936123
SCZ_COLOC	PD severity (MDS-UPRS total score)	COLOC	0.0001	400	3.32058e-06	-0.00323928	-0.177328	0.0888207	0.170849	0.970926	0.970926
SCZ_COLOC	PD severity (MDS-UPRS total score)	COLOC	0.001	400	0.000128734	0.0215679	-0.164582	0.0949742	0.207717	0.82047	0.82047
SCZ_COLOC	PD severity (MDS-UPRS total score)	COLOC	0.05	400	3.36426e-05	0.0116155	-0.184502	0.10006	0.207733	0.907644	0.907644
SCZ_COLOC	PD severity (MDS-UPRS total score)	COLOC	0.1	400	1.62447e-05	0.0080346	-0.18719	0.0996045	0.203259	0.935749	0.935749
SCZ_COLOC	PD severity (MDS-UPRS total score) (slope)	COLOC	6.5e-07	363	0.000487742	0.0379173	-0.139576	0.0905578	0.215411	0.67568	0.67568
SCZ_COLOC	PD severity (MDS-UPRS total score) (slope)	COLOC	1e-06	363	0.000928687	0.058541	-0.140009	0.101301	0.257091	0.563699	0.563699
SCZ_COLOC	PD severity (MDS-UPRS total score) (slope)	COLOC	0.0001	363	0.000154894	-0.0216246	-0.201281	0.0916614	0.158032	0.813631	0.813631
SCZ_COLOC	PD severity (MDS-UPRS total score) (slope)	COLOC	0.001	363	7.14497e-05	-0.0157506	-0.208426	0.0983037	0.176925	0.872795	0.872795
SCZ_COLOC	PD severity (MDS-UPRS total score) (slope)	COLOC	0.05	363	5.77147e-05	-0.0149084	-0.217826	0.103529	0.188009	0.88558	0.88558
SCZ_COLOC	PD severity (MDS-UPRS total score) (slope)	COLOC	0.1	363	9.19898e-05	-0.0187297	-0.220653	0.103022	0.183193	0.85584	0.85584
SCZ_COLOC	Processing speed (Symbol digit modality test)	COLOC	6.5e-07	429	0.000596114	-0.0426398	-0.194321	0.0773884	0.109041	0.581935	0.581935
SCZ_COLOC	Processing speed (Symbol digit modality test)	COLOC	1e-06	429	8.61699e-05	-0.0181998	-0.188534	0.0869052	0.152135	0.834221	0.834221
SCZ_COLOC	Processing speed (Symbol digit modality test)	COLOC	0.0001	429	1.87802e-05	-0.00775725	-0.163279	0.0793476	0.147764	0.922167	0.922167
SCZ_COLOC	Processing speed (Symbol digit modality test)	COLOC	0.001	429	0.000101504	0.0192223	-0.146535	0.0845702	0.18498	0.820305	0.820305
SCZ_COLOC	Processing speed (Symbol digit modality test)	COLOC	0.05	429	0.000128538	0.0227589	-0.151638	0.0889781	0.197156	0.798244	0.798244
SCZ_COLOC	Processing speed (Symbol digit modality test)	COLOC	0.1	429	0.00017057	0.0260868	-0.147438	0.0885331	0.199612	0.768402	0.768402
SCZ_COLOC	Processing speed (Symbol digit modality test) (slope)	COLOC	6.5e-07	408	0.00214781	-0.0805489	-0.24929	0.0860925	0.0881923	0.350033	0.350033
SCZ_COLOC	Processing speed (Symbol digit modality test) (slope)	COLOC	1e-06	408	0.00349342	-0.115396	-0.304817	0.0966436	0.0740257	0.233165	0.233165
SCZ_COLOC	Processing speed (Symbol digit modality test) (slope)	COLOC	0.0001	408	4.40529e-05	0.0117204	-0.159902	0.0875624	0.183343	0.893587	0.893587
SCZ_COLOC	Processing speed (Symbol digit modality test) (slope)	COLOC	0.001	408	0.000311055	-0.0331954	-0.216098	0.0933178	0.149707	0.722233	0.722233
SCZ_COLOC	Processing speed (Symbol digit modality test) (slope)	COLOC	0.05	408	7.43161e-05	-0.0170635	-0.209434	0.0981483	0.175307	0.862067	0.862067
SCZ_COLOC	Processing speed (Symbol digit modality test) (slope)	COLOC	0.1	408	3.54416e-05	-0.0117179	-0.203017	0.0976017	0.179581	0.904497	0.904497
SCZ_COLOC	Verbal learning (Hopkins verbal learning test)	COLOC	6.5e-07	429	0.00797819	-0.155878	-0.314534	0.080947	0.00277851	0.054815	0.054815
SCZ_COLOC	Verbal learning (Hopkins verbal learning test)	COLOC	1e-06	429	0.00500998	-0.138881	-0.317553	0.0911593	0.0397913	0.128381	0.128381
SCZ_COLOC	Verbal learning (Hopkins verbal learning test)	COLOC	0.0001	429	0.000502421	-0.0401223	-0.203523	0.0833677	0.123278	0.630574	0.630574
SCZ_COLOC	Verbal learning (Hopkins verbal learning test)	COLOC	0.001	429	0.000253236	-0.0303715	-0.204618	0.0889014	0.143875	0.732798	0.732798
SCZ_COLOC	Verbal learning (Hopkins verbal learning test)	COLOC	0.05	429	5.25425e-05	-0.0145529	-0.197869	0.0935289	0.168764	0.876424	0.876424
SCZ_COLOC	Verbal learning (Hopkins verbal learning test)	COLOC	0.1	429	2.84164e-05	-0.0106487	-0.19305	0.0930618	0.171752	0.908954	0.908954
SCZ_COLOC	Verbal learning (Hopkins verbal learning test) (slope)	COLOC	6.5e-07	409	1.7329e-06	0.00228232	-0.163117	0.0843872	0.167681	0.978437	0.978437
SCZ_COLOC	Verbal learning (Hopkins verbal learning test) (slope)	COLOC	1e-06	409	0.000131279	-0.0223568	-0.20849	0.0949662	0.163777	0.814003	0.814003
SCZ_COLOC	Verbal learning (Hopkins verbal learning test) (slope)	COLOC	0.0001	409	0.000734932	0.0478491	-0.120468	0.0858759	0.216166	0.577706	0.577706
SCZ_COLOC	Verbal learning (Hopkins verbal learning test) (slope)	COLOC	0.001	409	5.67599e-05	0.0141719	-0.165276	0.091555	0.19362	0.877063	0.877063
SCZ_COLOC	Verbal learning (Hopkins verbal learning test) (slope)	COLOC	0.05	409	6.30437e-05	0.015714	-0.173083	0.0963252	0.204511	0.870493	0.870493
SCZ_COLOC	Verbal learning (Hopkins verbal learning test) (slope)	COLOC	0.1	409	9.04966e-05	0.0187224	-0.169022	0.0957881	0.206467	0.845134	0.845134
SCZ_COLOC	Visuospatial ability (Benton judgment of line orientation)	COLOC	6.5e-07	428	0.00021442	0.025572	-0.13203	0.0804093	0.183174	0.750625	0.750625
SCZ_COLOC	Visuospatial ability (Benton judgment of line orientation)	COLOC	1e-06	428	0.000148843	0.0239095	-0.15296	0.0902397	0.200779	0.791173	0.791173
SCZ_COLOC	Visuospatial ability (Benton judgment of line orientation)	COLOC	0.0001	428	0.00143503	0.0678148	-0.0936317	0.0823707	0.229261	0.410809	0.410809
SCZ_COLOC	Visuospatial ability (Benton judgment of line orientation)	COLOC	0.001	428	0.00197621	0.084851	-0.0872342	0.0877986	0.256936	0.334383	0.334383
SCZ_COLOC	Visuospatial ability (Benton judgment of line orientation)	COLOC	0.05	428	0.00268234	0.104083	-0.0770319	0.0924054	0.285197	0.260649	0.260649
SCZ_COLOC	Visuospatial ability (Benton judgment of line orientation)	COLOC	0.1	428	0.00285421	0.106838	-0.0733691	0.0919422	0.287044	0.245889	0.245889
SCZ_COLOC	Visuospatial ability (Benton judgment of line orientation) (slope)	COLOC	6.5e-07	407	0.00984166	-0.172392	-0.340924	0.0859855	-0.00386047	0.0456424	0.0465953
SCZ_COLOC	Visuospatial ability (Benton judgment of line orientation) (slope)	COLOC	1e-06	407	0.0122852	-0.216278	-0.405287	0.0964331	-0.0272695	0.0254538	0.0250975
SCZ_COLOC	Visuospatial ability (Benton judgment of line orientation) (slope)	COLOC	0.0001	407	0.00258976	-0.0898939	-0.261839	0.0877269	0.0820508	0.306118	0.306118
SCZ_COLOC	Visuospatial ability (Benton judgment of line orientation) (slope)	COLOC	0.001	407	0.00693251	-0.156833	-0.339783	0.0933415	0.0261159	0.0936912	0.0936912
SCZ_COLOC	Visuospatial ability (Benton judgment of line orientation) (slope)	COLOC	0.05	407	0.00584527	-0.151567	-0.34422	0.0982927	0.0410871	0.12386	0.12386
SCZ_COLOC	Visuospatial ability (Benton judgment of line orientation) (slope)	COLOC	0.1	407	0.00557826	-0.147249	-0.338868	0.0977648	0.0443696	0.13281	0.13281
SCZ_COLOC	Working memory (Letter-number sequencing test)	COLOC	6.5e-07	428	0.00173196	0.0725566	-0.0848544	0.0803117	0.229968	0.366809	0.366809
SCZ_COLOC	Working memory (Letter-number sequencing test)	COLOC	1e-06	428	0.00221791	0.092198	-0.084511	0.0901577	0.268907	0.307068	0.307068
SCZ_COLOC	Working memory (Letter-number sequencing test)	COLOC	0.0001	428	0.00134866	0.0658425	-0.0960678	0.0826073	0.227753	0.425868	0.425868
SCZ_COLOC	Working memory (Letter-number sequencing test)	COLOC	0.001	428	0.00147537	0.0733419	-0.0990791	0.0879699	0.245763	0.404913	0.404913
SCZ_COLOC	Working memory (Letter-number sequencing test)	COLOC	0.05	428	0.00266601	0.10383	-0.0776346	0.0925839	0.285294	0.262726	0.262726
SCZ_COLOC	Working memory (Letter-number sequencing test)	COLOC	0.1	428	0.00271727	0.104305	-0.0762572	0.0921237	0.284868	0.258181	0.258181
SCZ_COLOC	Working memory (Letter-number sequencing test) (slope)	COLOC	6.5e-07	408	0.00860129	-0.160628	-0.326889	0.0848267	0.00563182	0.0589913	0.0589913
SCZ_COLOC	Working memory (Letter-number sequencing test) (slope)	COLOC	1e-06	408	0.0104114	-0.19862	-0.385305	0.0952475	-0.0119351	0.0376687	0.0367963
SCZ_COLOC	Working memory (Letter-number sequencing test) (slope)	COLOC	0.0001	408	0.000704238	-0.0469325	-0.217393	0.0869696	0.123528	0.589741	0.589741
SCZ_COLOC	Working memory (Letter-number sequencing test) (slope)	COLOC	0.001	408	0.00163413	-0.0762012	-0.257803	0.0926542	0.105401	0.41132	0.41132
SCZ_COLOC	Working memory (Letter-number sequencing test) (slope)	COLOC	0.05	408	0.00127478	-0.0708907	-0.262208	0.097611	0.120427	0.468102	0.468102
SCZ_COLOC	Working memory (Letter-number sequencing test) (slope)	COLOC	0.1	408	0.00106406	-0.0644114	-0.254698	0.0970853	0.125876	0.50742	0.50742

### Sheet: S11
Supplementary table 11: Senstivity analyses for FDR significant associations with PD related outcomes, adjusting for BMI, education years, levodopa equivelent dose, number of APOE e4 variants and fully adjusting for all covariates
Exposure	clumping_threshold	Outcome	Type	model	r2	estimate	lower_se	se	upper_se	p_value
DEP-TRS	0.001	Age of onset	COLOC	Baseline	0.0313873	0.391304	0.184134	0.105699	0.598473	0.000242423
DEP-TRS	0.001	Age of onset	COLOC	BMI Adjusted	0.0338553	0.410926	0.201402	0.1069	0.620449	0.00013995
DEP-TRS	0.001	Age of onset	COLOC	EDUCYRS Adjusted	0.0313067	0.39082	0.183446	0.105803	0.598195	0.000250226
DEP-TRS	0.001	Age of onset	COLOC	LEDD Adjusted	0.0289601	0.376168	0.171804	0.104267	0.580533	0.000346272
DEP-TRS	0.001	Age of onset	COLOC	APOE Adjusted	0.0304633	0.386042	0.178552	0.105862	0.593531	0.000299215
DEP-TRS	0.001	Age of onset	COLOC	All Adjusted	0.0313043	0.395801	0.188628	0.105701	0.602974	0.000206364
AD-PRS	NA	Age of onset	PRS	Baseline	0.0148036	-0.12966	-0.227411	0.0498729	-0.0319094	0.00966336
AD-PRS	NA	Age of onset	PRS	BMI Adjusted	0.015018	-0.130757	-0.228758	0.0500001	-0.0327571	0.00924961
AD-PRS	NA	Age of onset	PRS	EDUCYRS Adjusted	0.0148449	-0.129845	-0.227694	0.0499229	-0.0319963	0.00963378
AD-PRS	NA	Age of onset	PRS	LEDD Adjusted	0.0157424	-0.133789	-0.231039	0.0496176	-0.0365385	0.00729808
AD-PRS	NA	Age of onset	PRS	APOE Adjusted	0.0134087	-0.168599	-0.302202	0.068165	-0.0349959	0.0137877
AD-PRS	NA	Age of onset	PRS	All Adjusted	0.0139339	-0.172741	-0.306573	0.0682818	-0.0389086	0.0117903
PD-TRS	0.0001	Age of onset	TRS	Baseline	0.02078	0.22146	0.0765668	0.0739251	0.366353	0.00290039
PD-TRS	0.0001	Age of onset	TRS	BMI Adjusted	0.0224248	0.23157	0.085625	0.0744616	0.377514	0.00200011
PD-TRS	0.0001	Age of onset	TRS	EDUCYRS Adjusted	0.0209719	0.222555	0.0774964	0.0740093	0.367613	0.00279656
PD-TRS	0.0001	Age of onset	TRS	LEDD Adjusted	0.0143382	0.185883	0.0412385	0.073798	0.330527	0.0121477
PD-TRS	0.0001	Age of onset	TRS	APOE Adjusted	0.0208555	0.221864	0.0770222	0.0738991	0.366707	0.00284059
PD-TRS	0.0001	Age of onset	TRS	All Adjusted	0.0162677	0.199301	0.0534136	0.0744322	0.345188	0.00771051
SCZ-TRS	0.1	Age of onset	TRS	Baseline	0.0227276	-0.220395	-0.358137	0.0702763	-0.0826538	0.00183262
SCZ-TRS	0.1	Age of onset	TRS	BMI Adjusted	0.0262987	-0.239328	-0.37833	0.0709197	-0.100325	0.000808525
SCZ-TRS	0.1	Age of onset	TRS	EDUCYRS Adjusted	0.0225132	-0.219476	-0.357434	0.0703869	-0.0815175	0.00194584
SCZ-TRS	0.1	Age of onset	TRS	LEDD Adjusted	0.016937	-0.191658	-0.32869	0.0699142	-0.0546266	0.00638152
SCZ-TRS	0.1	Age of onset	TRS	APOE Adjusted	0.0218635	-0.216528	-0.354518	0.0704028	-0.0785388	0.00223901
SCZ-TRS	0.1	Age of onset	TRS	All Adjusted	0.0186547	-0.203868	-0.343046	0.0710094	-0.0646891	0.0043024
AD-TRS	0.0001	PD case/control status	COLOC	Baseline	0.0282692	0.19608	0.103224	0.0473759	0.288937	4e-05
AD-TRS	0.0001	PD case/control status	COLOC	BMI Adjusted	0.0261646	0.190416	0.0962562	0.0480408	0.284576	8.3e-05
AD-TRS	0.0001	PD case/control status	COLOC	EDUCYRS Adjusted	0.0261449	0.189665	0.0963146	0.047628	0.283016	7.69e-05
AD-TRS	0.0001	PD case/control status	COLOC	LEDD Adjusted	0.0241485	0.181537	0.0906524	0.0463698	0.272422	0.000101055
AD-TRS	0.0001	PD case/control status	COLOC	APOE Adjusted	0.028316	0.196297	0.103338	0.0474279	0.289256	4e-05
AD-TRS	0.0001	PD case/control status	COLOC	All Adjusted	0.0211143	0.172535	0.0796447	0.0473929	0.265425	0.000296451
PD-PRS	NA	PD case/control status	PRS	Baseline	0.0460204	0.217822	0.139008	0.0402112	0.296636	8.91e-08
PD-PRS	NA	PD case/control status	PRS	BMI Adjusted	0.0466494	0.218772	0.139879	0.0402516	0.297665	8.11e-08
PD-PRS	NA	PD case/control status	PRS	EDUCYRS Adjusted	0.0479735	0.222784	0.144063	0.0401637	0.301505	4.43e-08
PD-PRS	NA	PD case/control status	PRS	LEDD Adjusted	0.045211	0.215917	0.1379	0.0398044	0.293934	8.56e-08
PD-PRS	NA	PD case/control status	PRS	APOE Adjusted	0.0460199	0.217821	0.138939	0.0402461	0.296703	9.14e-08
PD-PRS	NA	PD case/control status	PRS	All Adjusted	0.0470223	0.220131	0.141906	0.0399109	0.298357	5.27e-08
DEP-TRS	6.5e-07	PD case/control status	TRS	Baseline	0.0171043	-0.181046	-0.291903	0.0565599	-0.0701887	0.00144383
DEP-TRS	6.5e-07	PD case/control status	TRS	BMI Adjusted	0.0151276	-0.171442	-0.28357	0.0572077	-0.0593153	0.0028442
DEP-TRS	6.5e-07	PD case/control status	TRS	EDUCYRS Adjusted	0.0171646	-0.181366	-0.292047	0.0564701	-0.0706844	0.00139189
DEP-TRS	6.5e-07	PD case/control status	TRS	LEDD Adjusted	0.0206908	-0.199456	-0.307535	0.0551424	-0.0913769	0.000323655
DEP-TRS	6.5e-07	PD case/control status	TRS	APOE Adjusted	0.0172956	-0.182632	-0.293923	0.0567813	-0.0713402	0.00136974
DEP-TRS	6.5e-07	PD case/control status	TRS	All Adjusted	0.0187479	-0.192181	-0.302126	0.056094	-0.0822371	0.000655817
SCZ-TRS	0.001	PD case/control status	TRS	Baseline	0.0137311	-0.236383	-0.398206	0.0825628	-0.0745599	0.00434565
SCZ-TRS	0.001	PD case/control status	TRS	BMI Adjusted	0.0132978	-0.232249	-0.394411	0.0827356	-0.0700876	0.00516603
SCZ-TRS	0.001	PD case/control status	TRS	EDUCYRS Adjusted	0.0130055	-0.230314	-0.392128	0.0825585	-0.0684993	0.0054475
SCZ-TRS	0.001	PD case/control status	TRS	LEDD Adjusted	0.00993154	-0.201685	-0.360342	0.0809475	-0.0430278	0.0129945
SCZ-TRS	0.001	PD case/control status	TRS	APOE Adjusted	0.0137384	-0.236452	-0.398416	0.0826345	-0.0744888	0.0043682
SCZ-TRS	0.001	PD case/control status	TRS	All Adjusted	0.0094737	-0.196731	-0.355848	0.0811822	-0.0376137	0.0156847
DEP-TRS	6.5e-07	PD severity (MDS-UPRS total score)	COLOC	Baseline	0.0180385	-0.151473	-0.260906	0.0558329	-0.0420409	0.0069606
DEP-TRS	6.5e-07	PD severity (MDS-UPRS total score)	COLOC	BMI Adjusted	0.0178407	-0.150644	-0.260178	0.0558844	-0.0411107	0.00732795
DEP-TRS	6.5e-07	PD severity (MDS-UPRS total score)	COLOC	EDUCYRS Adjusted	0.018669	-0.154269	-0.263807	0.0558862	-0.0447324	0.00604311
DEP-TRS	6.5e-07	PD severity (MDS-UPRS total score)	COLOC	LEDD Adjusted	0.0147906	-0.137279	-0.241613	0.0532317	-0.0329446	0.0102746
DEP-TRS	6.5e-07	PD severity (MDS-UPRS total score)	COLOC	APOE Adjusted	0.0175228	-0.149697	-0.259539	0.0560421	-0.0398542	0.00787338
DEP-TRS	6.5e-07	PD severity (MDS-UPRS total score)	COLOC	All Adjusted	0.0142232	-0.135184	-0.240101	0.0535288	-0.0302675	0.0119517
AD-TRS	6.5e-07	PD severity (MDS-UPRS total score)	TRS	Baseline	0.017316	0.135801	0.0356276	0.0511088	0.235974	0.00820224
AD-TRS	6.5e-07	PD severity (MDS-UPRS total score)	TRS	BMI Adjusted	0.0170768	0.134875	0.0345979	0.0511617	0.235152	0.0087159
AD-TRS	6.5e-07	PD severity (MDS-UPRS total score)	TRS	EDUCYRS Adjusted	0.0178861	0.138151	0.037894	0.0511515	0.238408	0.00721606
AD-TRS	6.5e-07	PD severity (MDS-UPRS total score)	TRS	LEDD Adjusted	0.00972835	0.102397	0.00616093	0.0491003	0.198634	0.0376707
AD-TRS	6.5e-07	PD severity (MDS-UPRS total score)	TRS	APOE Adjusted	0.0171248	0.13509	0.0347997	0.0511686	0.23538	0.00861832
AD-TRS	6.5e-07	PD severity (MDS-UPRS total score)	TRS	All Adjusted	0.0089174	0.0983542	0.00165679	0.0493354	0.195052	0.0468956
PD-TRS	0.05	PD severity (MDS-UPRS total score)	TRS	Baseline	0.0260381	0.260811	0.104631	0.0796838	0.416991	0.00115774
PD-TRS	0.05	PD severity (MDS-UPRS total score)	TRS	BMI Adjusted	0.0245855	0.259998	0.099524	0.0818743	0.420471	0.0016137
PD-TRS	0.05	PD severity (MDS-UPRS total score)	TRS	EDUCYRS Adjusted	0.0253796	0.257797	0.101353	0.0798184	0.414241	0.00134298
PD-TRS	0.05	PD severity (MDS-UPRS total score)	TRS	LEDD Adjusted	0.0294036	0.277301	0.129082	0.0756224	0.425521	0.000279258
PD-TRS	0.05	PD severity (MDS-UPRS total score)	TRS	APOE Adjusted	0.026952	0.266101	0.109434	0.0799324	0.422768	0.000953626
PD-TRS	0.05	PD severity (MDS-UPRS total score)	TRS	All Adjusted	0.0269559	0.273113	0.120278	0.0779767	0.425947	0.000514461
SCZ-TRS	0.0001	PD severity (MDS-UPRS total score)	TRS	Baseline	0.0302813	-0.243723	-0.378759	0.0688959	-0.108687	0.00045197
SCZ-TRS	0.0001	PD severity (MDS-UPRS total score)	TRS	BMI Adjusted	0.0288849	-0.23898	-0.374755	0.0692731	-0.103205	0.000621891
SCZ-TRS	0.0001	PD severity (MDS-UPRS total score)	TRS	EDUCYRS Adjusted	0.0292963	-0.240339	-0.375811	0.0691184	-0.104867	0.000563268
SCZ-TRS	0.0001	PD severity (MDS-UPRS total score)	TRS	LEDD Adjusted	0.0180726	-0.189958	-0.320318	0.0665105	-0.059597	0.00451707
SCZ-TRS	0.0001	PD severity (MDS-UPRS total score)	TRS	APOE Adjusted	0.0301791	-0.243323	-0.378475	0.0689552	-0.108171	0.00046699
SCZ-TRS	0.0001	PD severity (MDS-UPRS total score)	TRS	All Adjusted	0.0162918	-0.181456	-0.312882	0.0670545	-0.0500288	0.00710768
DEP-PRS	NA	PD severity (MDS-UPRS total score) (slope)	PRS	Baseline	0.0164706	0.129557	0.0271484	0.0522495	0.231966	0.013622
DEP-PRS	NA	PD severity (MDS-UPRS total score) (slope)	PRS	BMI Adjusted	0.0128777	0.115083	0.0131396	0.0520118	0.217026	0.0275701
DEP-PRS	NA	PD severity (MDS-UPRS total score) (slope)	PRS	EDUCYRS Adjusted	0.0166784	0.130457	0.0278682	0.0523413	0.233046	0.013149
DEP-PRS	NA	PD severity (MDS-UPRS total score) (slope)	PRS	LEDD Adjusted	0.0171058	0.13204	0.0321526	0.0509631	0.231928	0.00997296
DEP-PRS	NA	PD severity (MDS-UPRS total score) (slope)	PRS	APOE Adjusted	0.0159154	0.127502	0.0249265	0.0523345	0.230078	0.0153368
DEP-PRS	NA	PD severity (MDS-UPRS total score) (slope)	PRS	All Adjusted	0.0134548	0.117881	0.0187059	0.0505997	0.217057	0.0203977
SCZ-PRS	NA	PD severity (MDS-UPRS total score) (slope)	PRS	Baseline	0.0238126	0.153993	0.0531547	0.0514483	0.254832	0.00295661
SCZ-PRS	NA	PD severity (MDS-UPRS total score) (slope)	PRS	BMI Adjusted	0.0269286	0.164153	0.064369	0.05091	0.263936	0.00138169
SCZ-PRS	NA	PD severity (MDS-UPRS total score) (slope)	PRS	EDUCYRS Adjusted	0.0234649	0.153391	0.0520637	0.0516977	0.254719	0.00321319
SCZ-PRS	NA	PD severity (MDS-UPRS total score) (slope)	PRS	LEDD Adjusted	0.0239651	0.154486	0.0561301	0.0501816	0.252842	0.00224447
SCZ-PRS	NA	PD severity (MDS-UPRS total score) (slope)	PRS	APOE Adjusted	0.0240068	0.154632	0.0537794	0.0514557	0.255486	0.00284588
SCZ-PRS	NA	PD severity (MDS-UPRS total score) (slope)	PRS	All Adjusted	0.0265395	0.163533	0.0663213	0.0495978	0.260745	0.00107792
SCZ-TRS	0.1	PD severity (MDS-UPRS total score) (slope)	TRS	Baseline	0.0183193	-0.196378	-0.345028	0.0758418	-0.0477276	0.0100082
SCZ-TRS	0.1	PD severity (MDS-UPRS total score) (slope)	TRS	BMI Adjusted	0.0114306	-0.157907	-0.308107	0.0766328	-0.00770624	0.0400691
SCZ-TRS	0.1	PD severity (MDS-UPRS total score) (slope)	TRS	EDUCYRS Adjusted	0.0183423	-0.196528	-0.345403	0.0759567	-0.0476529	0.0100646
SCZ-TRS	0.1	PD severity (MDS-UPRS total score) (slope)	TRS	LEDD Adjusted	0.030805	-0.25765	-0.402363	0.0738332	-0.112937	0.000544055
SCZ-TRS	0.1	PD severity (MDS-UPRS total score) (slope)	TRS	APOE Adjusted	0.0187813	-0.199109	-0.34807	0.0760005	-0.0501481	0.00917153
SCZ-TRS	0.1	PD severity (MDS-UPRS total score) (slope)	TRS	All Adjusted	0.0242467	-0.233675	-0.380108	0.0747105	-0.0872428	0.00190752

### Sheet: S12
Supplementary table 12: Senstivity analyses FDR significant associations with psychiatric outcomes, adjusting for BMI, education years, levodopa equivelent dose, number of APOE e4 variants and fully adjusting for all covariates
Exposure	clumping_threshold	Outcome	Type	model	r2	estimate	lower_se	se	upper_se	p_value
AD-TRS	1e-06	Apathy (slope)	COLOC	Baseline	0.0209895	0.156291	0.0525877	0.0529097	0.259994	0.0033207
AD-TRS	1e-06	Apathy (slope)	COLOC	BMI Adjusted	0.0204247	0.154438	0.0504772	0.0530413	0.258399	0.0037949
AD-TRS	1e-06	Apathy (slope)	COLOC	EDUCYRS Adjusted	0.0206368	0.1552	0.0512345	0.0530434	0.259165	0.00362849
AD-TRS	1e-06	Apathy (slope)	COLOC	LEDD Adjusted	0.0182205	0.146162	0.0425733	0.0528514	0.249751	0.00594368
AD-TRS	1e-06	Apathy (slope)	COLOC	APOE Adjusted	0.0209415	0.156211	0.0523141	0.0530088	0.260108	0.00339583
AD-TRS	1e-06	Apathy (slope)	COLOC	All Adjusted	0.0175853	0.144013	0.0398757	0.0531314	0.248151	0.00700713
PD-TRS	0.05	Apathy (slope)	TRS	Baseline	0.0171228	0.209307	0.0552381	0.0786066	0.363376	0.0080602
PD-TRS	0.05	Apathy (slope)	TRS	BMI Adjusted	0.014907	0.198664	0.0416826	0.0800923	0.355645	0.0135297
PD-TRS	0.05	Apathy (slope)	TRS	EDUCYRS Adjusted	0.0169179	0.208159	0.0538581	0.0787247	0.362459	0.00850909
PD-TRS	0.05	Apathy (slope)	TRS	LEDD Adjusted	0.019282	0.222569	0.0693165	0.0781901	0.375822	0.00464544
PD-TRS	0.05	Apathy (slope)	TRS	APOE Adjusted	0.0172691	0.210487	0.0560317	0.0788036	0.364942	0.00786743
PD-TRS	0.05	Apathy (slope)	TRS	All Adjusted	0.0165401	0.209841	0.0532961	0.0798696	0.366385	0.00893771
AD-TRS	6.5e-07	Anxiety (State and trait anxiety inventory)	COLOC	Baseline	0.0160246	0.132188	0.0354535	0.0493542	0.228922	0.00768619
AD-TRS	6.5e-07	Anxiety (State and trait anxiety inventory)	COLOC	BMI Adjusted	0.0153985	0.130523	0.0326215	0.0499496	0.228424	0.0092941
AD-TRS	6.5e-07	Anxiety (State and trait anxiety inventory)	COLOC	EDUCYRS Adjusted	0.0145965	0.126349	0.0298912	0.0492131	0.222806	0.0105897
AD-TRS	6.5e-07	Anxiety (State and trait anxiety inventory)	COLOC	LEDD Adjusted	0.0125739	0.117541	0.0216508	0.0489235	0.213431	0.0167114
AD-TRS	6.5e-07	Anxiety (State and trait anxiety inventory)	COLOC	APOE Adjusted	0.0157064	0.130983	0.0340888	0.0494357	0.227877	0.00836167
AD-TRS	6.5e-07	Anxiety (State and trait anxiety inventory)	COLOC	All Adjusted	0.0109076	0.110541	0.0133279	0.0495983	0.207753	0.0263638
DEP-PRS	NA	Anxiety (State and trait anxiety inventory)	PRS	Baseline	0.0216092	0.150716	0.0567785	0.0479272	0.244653	0.00178194
DEP-PRS	NA	Anxiety (State and trait anxiety inventory)	PRS	BMI Adjusted	0.0216206	0.150391	0.0562532	0.0480297	0.24453	0.00186462
DEP-PRS	NA	Anxiety (State and trait anxiety inventory)	PRS	EDUCYRS Adjusted	0.0203631	0.146475	0.0526998	0.0478444	0.24025	0.00234562
DEP-PRS	NA	Anxiety (State and trait anxiety inventory)	PRS	LEDD Adjusted	0.021925	0.151817	0.0589424	0.047385	0.244691	0.0014604
DEP-PRS	NA	Anxiety (State and trait anxiety inventory)	PRS	APOE Adjusted	0.0212523	0.149511	0.0555511	0.0479387	0.243471	0.00194251
DEP-PRS	NA	Anxiety (State and trait anxiety inventory)	PRS	All Adjusted	0.020574	0.146934	0.0536784	0.0475793	0.240189	0.00215075
DEP-TRS	0.1	Anxiety (State and trait anxiety inventory)	TRS	Baseline	0.0138835	0.149988	0.0319344	0.0602312	0.268041	0.0131492
DEP-TRS	0.1	Anxiety (State and trait anxiety inventory)	TRS	BMI Adjusted	0.0146638	0.153761	0.0355299	0.0603221	0.271993	0.011157
DEP-TRS	0.1	Anxiety (State and trait anxiety inventory)	TRS	EDUCYRS Adjusted	0.0116185	0.137856	0.0197073	0.0602799	0.256005	0.0226931
DEP-TRS	0.1	Anxiety (State and trait anxiety inventory)	TRS	LEDD Adjusted	0.0104535	0.130725	0.0136276	0.0597438	0.247823	0.0292087
DEP-TRS	0.1	Anxiety (State and trait anxiety inventory)	TRS	APOE Adjusted	0.0137826	0.149455	0.0313125	0.0602766	0.267597	0.013546
DEP-TRS	0.1	Anxiety (State and trait anxiety inventory)	TRS	All Adjusted	0.00939492	0.124187	0.00641208	0.0600894	0.241963	0.0393769
SCZ-TRS	0.001	Anxiety (State and trait anxiety inventory)	TRS	Baseline	0.0133992	-0.243981	-0.439504	0.099757	-0.0484569	0.0148608
SCZ-TRS	0.001	Anxiety (State and trait anxiety inventory)	TRS	BMI Adjusted	0.0127329	-0.237415	-0.433523	0.100055	-0.0413071	0.0181001
SCZ-TRS	0.001	Anxiety (State and trait anxiety inventory)	TRS	EDUCYRS Adjusted	0.0124495	-0.235356	-0.430132	0.0993755	-0.0405797	0.0183164
SCZ-TRS	0.001	Anxiety (State and trait anxiety inventory)	TRS	LEDD Adjusted	0.0107263	-0.218878	-0.4124	0.0987359	-0.0253553	0.027168
SCZ-TRS	0.001	Anxiety (State and trait anxiety inventory)	TRS	APOE Adjusted	0.0132864	-0.24298	-0.438658	0.0998356	-0.0473024	0.0153542
SCZ-TRS	0.001	Anxiety (State and trait anxiety inventory)	TRS	All Adjusted	0.00983953	-0.20928	-0.403171	0.0989242	-0.0153884	0.0349733
DEP-TRS	0.05	Anxiety (State and trait anxiety inventory) (slope)	TRS	Baseline	0.0161524	0.186789	0.0452956	0.0721903	0.328282	0.0100147
DEP-TRS	0.05	Anxiety (State and trait anxiety inventory) (slope)	TRS	BMI Adjusted	0.0165008	0.188915	0.0468823	0.0724655	0.330947	0.00947307
DEP-TRS	0.05	Anxiety (State and trait anxiety inventory) (slope)	TRS	EDUCYRS Adjusted	0.0171304	0.193075	0.0510598	0.0724567	0.33509	0.00801303
DEP-TRS	0.05	Anxiety (State and trait anxiety inventory) (slope)	TRS	LEDD Adjusted	0.0167267	0.190559	0.0486298	0.0724129	0.332489	0.00882313
DEP-TRS	0.05	Anxiety (State and trait anxiety inventory) (slope)	TRS	APOE Adjusted	0.0161913	0.187025	0.0453644	0.0722758	0.328685	0.0100096
DEP-TRS	0.05	Anxiety (State and trait anxiety inventory) (slope)	TRS	All Adjusted	0.0177701	0.197226	0.0540185	0.0730648	0.340433	0.00724196
AD-TRS	6.5e-07	Depression (Geriatric depression scale)	COLOC	Baseline	0.0136178	0.121857	0.0247293	0.0495551	0.218985	0.01433
AD-TRS	6.5e-07	Depression (Geriatric depression scale)	COLOC	BMI Adjusted	0.0127354	0.118768	0.020417	0.050179	0.217119	0.0183902
AD-TRS	6.5e-07	Depression (Geriatric depression scale)	COLOC	EDUCYRS Adjusted	0.012456	0.116718	0.0197425	0.0494771	0.213693	0.0187769
AD-TRS	6.5e-07	Depression (Geriatric depression scale)	COLOC	LEDD Adjusted	0.0105178	0.107502	0.0111581	0.049155	0.203846	0.0292896
AD-TRS	6.5e-07	Depression (Geriatric depression scale)	COLOC	APOE Adjusted	0.0133376	0.120702	0.0234105	0.0496387	0.217994	0.0154458
AD-TRS	6.5e-07	Depression (Geriatric depression scale)	COLOC	All Adjusted	0.00886804	0.0997281	0.00191375	0.0499053	0.197543	0.0463263
DEP-PRS	NA	Depression (Geriatric depression scale)	PRS	Baseline	0.0229206	0.155222	0.060979	0.0480831	0.249465	0.0013444
DEP-PRS	NA	Depression (Geriatric depression scale)	PRS	BMI Adjusted	0.0228025	0.154535	0.0600373	0.048213	0.249032	0.00145426
DEP-PRS	NA	Depression (Geriatric depression scale)	PRS	EDUCYRS Adjusted	0.0217459	0.151366	0.0572174	0.0480352	0.245516	0.00174412
DEP-PRS	NA	Depression (Geriatric depression scale)	PRS	LEDD Adjusted	0.0232229	0.156246	0.0629023	0.0476243	0.24959	0.00112254
DEP-PRS	NA	Depression (Geriatric depression scale)	PRS	APOE Adjusted	0.0225545	0.154024	0.059756	0.0480957	0.248291	0.00146767
DEP-PRS	NA	Depression (Geriatric depression scale)	PRS	All Adjusted	0.0217955	0.151319	0.0575275	0.0478527	0.24511	0.00168236
DEP-TRS	0.1	Depression (Geriatric depression scale)	TRS	Baseline	0.0166921	0.16446	0.0462508	0.0603108	0.282669	0.006659
DEP-TRS	0.1	Depression (Geriatric depression scale)	TRS	BMI Adjusted	0.0176279	0.168683	0.0502579	0.0604207	0.287107	0.00548027
DEP-TRS	0.1	Depression (Geriatric depression scale)	TRS	EDUCYRS Adjusted	0.014509	0.154052	0.0355869	0.0604416	0.272518	0.0111622
DEP-TRS	0.1	Depression (Geriatric depression scale)	TRS	LEDD Adjusted	0.0130059	0.145814	0.0284546	0.0598773	0.263173	0.0152952
DEP-TRS	0.1	Depression (Geriatric depression scale)	TRS	APOE Adjusted	0.0165871	0.163956	0.0456514	0.0603597	0.282262	0.00687186
DEP-TRS	0.1	Depression (Geriatric depression scale)	TRS	All Adjusted	0.0121158	0.141108	0.0229091	0.0603058	0.259308	0.0197596
AD-TRS	1e-06	Hallucination (Case/control status)	TRS	Baseline	0.0748326	0.886981	0.288779	0.305205	1.48518	0.00365872
AD-TRS	1e-06	Hallucination (Case/control status)	TRS	BMI Adjusted	0.0757096	0.897886	0.298495	0.305812	1.49728	0.00332396
AD-TRS	1e-06	Hallucination (Case/control status)	TRS	EDUCYRS Adjusted	0.0767329	0.902951	0.302495	0.306355	1.50341	0.00320457
AD-TRS	1e-06	Hallucination (Case/control status)	TRS	LEDD Adjusted	0.0673563	0.851105	0.251843	0.305746	1.45037	0.00537423
AD-TRS	1e-06	Hallucination (Case/control status)	TRS	APOE Adjusted	0.0766906	0.905982	0.304945	0.306651	1.50702	0.0031324
AD-TRS	1e-06	Hallucination (Case/control status)	TRS	All Adjusted	0.069018	0.884619	0.276014	0.310513	1.49322	0.00438708
AD-TRS	6.5e-07	Hallucinations (slope)	COLOC	Baseline	0.0239493	0.163274	0.0620885	0.051625	0.264459	0.00168099
AD-TRS	6.5e-07	Hallucinations (slope)	COLOC	BMI Adjusted	0.0245327	0.165426	0.0640023	0.0517467	0.266849	0.001499
AD-TRS	6.5e-07	Hallucinations (slope)	COLOC	EDUCYRS Adjusted	0.0227134	0.159185	0.058107	0.0515704	0.260263	0.00216302
AD-TRS	6.5e-07	Hallucinations (slope)	COLOC	LEDD Adjusted	0.0197848	0.148935	0.0486108	0.0511858	0.249259	0.00381786
AD-TRS	6.5e-07	Hallucinations (slope)	COLOC	APOE Adjusted	0.0238981	0.163172	0.061817	0.0517118	0.264527	0.00172269
AD-TRS	6.5e-07	Hallucinations (slope)	COLOC	All Adjusted	0.0195186	0.14823	0.0476999	0.0512911	0.248761	0.00406244
PD-TRS	1e-06	Hallucinations (slope)	COLOC	Baseline	0.0159302	-0.182083	-0.321012	0.0708823	-0.0431534	0.0105623
PD-TRS	1e-06	Hallucinations (slope)	COLOC	BMI Adjusted	0.0157967	-0.181351	-0.320537	0.0710133	-0.0421646	0.0110239
PD-TRS	1e-06	Hallucinations (slope)	COLOC	EDUCYRS Adjusted	0.0155117	-0.179708	-0.318304	0.0707123	-0.0411116	0.0114141
PD-TRS	1e-06	Hallucinations (slope)	COLOC	LEDD Adjusted	0.0141946	-0.172027	-0.309239	0.0700061	-0.0348151	0.0144173
PD-TRS	1e-06	Hallucinations (slope)	COLOC	APOE Adjusted	0.0158696	-0.18218	-0.32162	0.0711432	-0.0427391	0.0108072
PD-TRS	1e-06	Hallucinations (slope)	COLOC	All Adjusted	0.0133232	-0.167184	-0.304877	0.0702515	-0.0294913	0.0177901

### Sheet: S13
Supplementary table 13: Senstivity analyses for FDR significant associations with cognitive outcomes, adjusting for BMI, education years, levodopa equivelent dose, number of APOE e4 variants and fully adjusting for all covariates
Exposure	clumping_threshold	Outcome	Type	model	r2	estimate	lower_se	se	upper_se	p_value
AD-TRS	0.0001	Global cognitive impairment (MoCA score)	COLOC	Baseline	0.0189732	-0.157546	-0.263794	0.0542082	-0.0512978	0.00384841
AD-TRS	0.0001	Global cognitive impairment (MoCA score)	COLOC	BMI Adjusted	0.0193853	-0.160926	-0.268415	0.0548414	-0.0534365	0.00352452
AD-TRS	0.0001	Global cognitive impairment (MoCA score)	COLOC	LEDD Adjusted	0.0178397	-0.152793	-0.256303	0.0528111	-0.0492834	0.00400995
AD-TRS	0.0001	Global cognitive impairment (MoCA score)	COLOC	APOE Adjusted	0.0194588	-0.159829	-0.266325	0.0543347	-0.0533324	0.0034447
AD-TRS	0.0001	Global cognitive impairment (MoCA score)	COLOC	All Adjusted	0.0150828	-0.142881	-0.247052	0.0531485	-0.03871	0.00746718
SCZ-PRS	NA	Global cognitive impairment (MoCA score)	PRS	Baseline	0.0134051	-0.118903	-0.211618	0.0473039	-0.0261872	0.0123267
SCZ-PRS	NA	Global cognitive impairment (MoCA score)	PRS	BMI Adjusted	0.0143718	-0.123377	-0.216355	0.0474374	-0.0303999	0.00963251
SCZ-PRS	NA	Global cognitive impairment (MoCA score)	PRS	LEDD Adjusted	0.0124113	-0.114461	-0.206205	0.0468085	-0.0227163	0.0148868
SCZ-PRS	NA	Global cognitive impairment (MoCA score)	PRS	APOE Adjusted	0.0133311	-0.118634	-0.211504	0.0473827	-0.0257638	0.012671
SCZ-PRS	NA	Global cognitive impairment (MoCA score)	PRS	All Adjusted	0.0155589	-0.128738	-0.220071	0.0465986	-0.0374047	0.00598994
AD-TRS	6.5e-07	Global cognitive impairment (MoCA score) (slope)	COLOC	Baseline	0.0344204	-0.19444	-0.293615	0.0505999	-0.0952638	0.000141084
AD-TRS	6.5e-07	Global cognitive impairment (MoCA score) (slope)	COLOC	BMI Adjusted	0.0362002	-0.201495	-0.301881	0.0512174	-0.101109	9.82e-05
AD-TRS	6.5e-07	Global cognitive impairment (MoCA score) (slope)	COLOC	LEDD Adjusted	0.0272398	-0.173646	-0.270646	0.0494898	-0.0766459	0.000500518
AD-TRS	6.5e-07	Global cognitive impairment (MoCA score) (slope)	COLOC	APOE Adjusted	0.0337164	-0.192511	-0.291601	0.0505563	-0.0934206	0.00016177
AD-TRS	6.5e-07	Global cognitive impairment (MoCA score) (slope)	COLOC	All Adjusted	0.0276277	-0.176823	-0.274604	0.0498882	-0.079042	0.000439802
PD-TRS	1e-06	Global cognitive impairment (MoCA score) (slope)	COLOC	Baseline	0.0253638	0.230523	0.0928992	0.0702163	0.368147	0.00111541
PD-TRS	1e-06	Global cognitive impairment (MoCA score) (slope)	COLOC	BMI Adjusted	0.0257175	0.232004	0.094113	0.0703524	0.369894	0.00106075
PD-TRS	1e-06	Global cognitive impairment (MoCA score) (slope)	COLOC	LEDD Adjusted	0.0223544	0.216599	0.0826748	0.0683286	0.350523	0.00163988
PD-TRS	1e-06	Global cognitive impairment (MoCA score) (slope)	COLOC	APOE Adjusted	0.023941	0.224462	0.0866461	0.0703144	0.362278	0.00152121
PD-TRS	1e-06	Global cognitive impairment (MoCA score) (slope)	COLOC	All Adjusted	0.0203515	0.207114	0.0731222	0.0683633	0.341106	0.00260681
DEP-TRS	0.1	Global cognitive impairment (MoCA score) (slope)	TRS	Baseline	0.0168581	-0.163678	-0.284067	0.0614229	-0.0432888	0.00800981
DEP-TRS	0.1	Global cognitive impairment (MoCA score) (slope)	TRS	BMI Adjusted	0.0165912	-0.162597	-0.283486	0.0616782	-0.0417079	0.00870583
DEP-TRS	0.1	Global cognitive impairment (MoCA score) (slope)	TRS	LEDD Adjusted	0.0129576	-0.143829	-0.26124	0.0599037	-0.0264174	0.0167983
DEP-TRS	0.1	Global cognitive impairment (MoCA score) (slope)	TRS	APOE Adjusted	0.0169721	-0.164233	-0.284431	0.0613255	-0.0440348	0.00770502
DEP-TRS	0.1	Global cognitive impairment (MoCA score) (slope)	TRS	All Adjusted	0.0112322	-0.134583	-0.252381	0.0601008	-0.0167855	0.0256833
SCZ-TRS	0.001	Global cognitive impairment (MoCA score) (slope)	TRS	Baseline	0.0165672	0.275752	0.0711258	0.104401	0.480378	0.0085768
SCZ-TRS	0.001	Global cognitive impairment (MoCA score) (slope)	TRS	BMI Adjusted	0.0159774	0.271048	0.0656269	0.104806	0.476468	0.010053
SCZ-TRS	0.001	Global cognitive impairment (MoCA score) (slope)	TRS	LEDD Adjusted	0.0144851	0.258002	0.0589684	0.101548	0.457035	0.0114337
SCZ-TRS	0.001	Global cognitive impairment (MoCA score) (slope)	TRS	APOE Adjusted	0.0164187	0.274522	0.0701901	0.104251	0.478855	0.00877864
SCZ-TRS	0.001	Global cognitive impairment (MoCA score) (slope)	TRS	All Adjusted	0.0141901	0.255544	0.0568719	0.101363	0.454216	0.0120857
AD-TRS	0.0001	Processing speed (Symbol digit modality test)	TRS	Baseline	0.0188125	-0.14116	-0.22956	0.0451021	-0.0527597	0.00187054
AD-TRS	0.0001	Processing speed (Symbol digit modality test)	TRS	BMI Adjusted	0.0188392	-0.140386	-0.228413	0.044912	-0.0523581	0.00189641
AD-TRS	0.0001	Processing speed (Symbol digit modality test)	TRS	EDUCYRS Adjusted	0.0148791	-0.125769	-0.211059	0.0435155	-0.0404787	0.00404846
AD-TRS	0.0001	Processing speed (Symbol digit modality test)	TRS	LEDD Adjusted	0.0180237	-0.138201	-0.225768	0.0446768	-0.0506347	0.00211058
AD-TRS	0.0001	Processing speed (Symbol digit modality test)	TRS	APOE Adjusted	0.0179946	-0.138285	-0.226808	0.0451644	-0.049763	0.00234064
AD-TRS	0.0001	Processing speed (Symbol digit modality test)	TRS	All Adjusted	0.0138118	-0.120639	-0.205177	0.0431313	-0.0361019	0.00539636
DEP-TRS	0.1	Processing speed (Symbol digit modality test)	TRS	Baseline	0.0145899	-0.153344	-0.262673	0.0557798	-0.0440158	0.00623194
DEP-TRS	0.1	Processing speed (Symbol digit modality test)	TRS	BMI Adjusted	0.0134167	-0.146165	-0.255132	0.0555956	-0.0371973	0.00887604
DEP-TRS	0.1	Processing speed (Symbol digit modality test)	TRS	EDUCYRS Adjusted	0.0094477	-0.123952	-0.22982	0.0540145	-0.0180832	0.0222356
DEP-TRS	0.1	Processing speed (Symbol digit modality test)	TRS	LEDD Adjusted	0.0116293	-0.13759	-0.246558	0.0555959	-0.0286222	0.0137221
DEP-TRS	0.1	Processing speed (Symbol digit modality test)	TRS	APOE Adjusted	0.0143942	-0.152329	-0.261598	0.0557498	-0.0430591	0.00655223
DEP-TRS	0.1	Processing speed (Symbol digit modality test)	TRS	All Adjusted	0.00665041	-0.103875	-0.209283	0.0537798	0.00153319	0.0540996
SCZ-TRS	0.0001	Processing speed (Symbol digit modality test)	TRS	Baseline	0.0224497	0.208524	0.0892508	0.0608534	0.327796	0.000670865
SCZ-TRS	0.0001	Processing speed (Symbol digit modality test)	TRS	BMI Adjusted	0.0215167	0.203337	0.08423	0.0607687	0.322443	0.000893372
SCZ-TRS	0.0001	Processing speed (Symbol digit modality test)	TRS	EDUCYRS Adjusted	0.0175242	0.184686	0.0694832	0.0587769	0.299889	0.00179532
SCZ-TRS	0.0001	Processing speed (Symbol digit modality test)	TRS	LEDD Adjusted	0.0174374	0.185638	0.0660095	0.0610347	0.305266	0.00250079
SCZ-TRS	0.0001	Processing speed (Symbol digit modality test)	TRS	APOE Adjusted	0.0221764	0.207279	0.0880632	0.0608244	0.326495	0.000717706
SCZ-TRS	0.0001	Processing speed (Symbol digit modality test)	TRS	All Adjusted	0.0132555	0.161586	0.0459603	0.0589928	0.277212	0.00642529
AD-TRS	6.5e-07	Processing speed (Symbol digit modality test) (slope)	COLOC	Baseline	0.0319013	-0.18826	-0.289045	0.0514209	-0.0874752	0.000284428
AD-TRS	6.5e-07	Processing speed (Symbol digit modality test) (slope)	COLOC	BMI Adjusted	0.028194	-0.178669	-0.28051	0.0519596	-0.0768283	0.000645967
AD-TRS	6.5e-07	Processing speed (Symbol digit modality test) (slope)	COLOC	EDUCYRS Adjusted	0.0321519	-0.189084	-0.290004	0.0514899	-0.0881634	0.000272832
AD-TRS	6.5e-07	Processing speed (Symbol digit modality test) (slope)	COLOC	LEDD Adjusted	0.0296165	-0.181714	-0.282228	0.0512825	-0.0812005	0.000441282
AD-TRS	6.5e-07	Processing speed (Symbol digit modality test) (slope)	COLOC	APOE Adjusted	0.0313209	-0.186648	-0.28751	0.0514604	-0.0857856	0.000323511
AD-TRS	6.5e-07	Processing speed (Symbol digit modality test) (slope)	COLOC	All Adjusted	0.0260675	-0.172282	-0.273958	0.0518756	-0.0706059	0.000979579
DEP-TRS	6.5e-07	Processing speed (Symbol digit modality test) (slope)	COLOC	Baseline	0.0147567	0.138238	0.0284608	0.0560086	0.248014	0.0139946
DEP-TRS	6.5e-07	Processing speed (Symbol digit modality test) (slope)	COLOC	BMI Adjusted	0.0146734	0.13758	0.0281112	0.0558514	0.247049	0.0141848
DEP-TRS	6.5e-07	Processing speed (Symbol digit modality test) (slope)	COLOC	EDUCYRS Adjusted	0.0144142	0.137251	0.0268383	0.0563331	0.247664	0.0152656
DEP-TRS	6.5e-07	Processing speed (Symbol digit modality test) (slope)	COLOC	LEDD Adjusted	0.016058	0.144347	0.0351427	0.0557167	0.253552	0.00992446
DEP-TRS	6.5e-07	Processing speed (Symbol digit modality test) (slope)	COLOC	APOE Adjusted	0.0137904	0.134159	0.0239068	0.0562512	0.244411	0.0175405
DEP-TRS	6.5e-07	Processing speed (Symbol digit modality test) (slope)	COLOC	All Adjusted	0.0143371	0.13727	0.0273533	0.05608	0.247187	0.0148061
PD-PRS	NA	Processing speed (Symbol digit modality test) (slope)	PRS	Baseline	0.0205957	0.14632	0.0480559	0.0501345	0.244583	0.00371741
PD-PRS	NA	Processing speed (Symbol digit modality test) (slope)	PRS	BMI Adjusted	0.0207842	0.146875	0.0489214	0.0499761	0.244828	0.00348817
PD-PRS	NA	Processing speed (Symbol digit modality test) (slope)	PRS	EDUCYRS Adjusted	0.0207752	0.14718	0.0486538	0.0502682	0.245705	0.00361031
PD-PRS	NA	Processing speed (Symbol digit modality test) (slope)	PRS	LEDD Adjusted	0.0193113	0.141741	0.0445999	0.0495618	0.238882	0.00446286
PD-PRS	NA	Processing speed (Symbol digit modality test) (slope)	PRS	APOE Adjusted	0.0205988	0.14633	0.0480545	0.0501408	0.244606	0.00371965
PD-PRS	NA	Processing speed (Symbol digit modality test) (slope)	PRS	All Adjusted	0.0203892	0.145726	0.0489575	0.0493715	0.242494	0.00335217
PD-TRS	0.001	Processing speed (Symbol digit modality test) (slope)	TRS	Baseline	0.0291411	-0.270988	-0.422995	0.0775543	-0.118982	0.000528142
PD-TRS	0.001	Processing speed (Symbol digit modality test) (slope)	TRS	BMI Adjusted	0.025788	-0.255996	-0.408761	0.0779408	-0.103232	0.0011114
PD-TRS	0.001	Processing speed (Symbol digit modality test) (slope)	TRS	EDUCYRS Adjusted	0.0289777	-0.27032	-0.422546	0.0776664	-0.118094	0.000555111
PD-TRS	0.001	Processing speed (Symbol digit modality test) (slope)	TRS	LEDD Adjusted	0.0331215	-0.290124	-0.441594	0.0772811	-0.138653	0.000199524
PD-TRS	0.001	Processing speed (Symbol digit modality test) (slope)	TRS	APOE Adjusted	0.0283271	-0.267532	-0.419787	0.0776815	-0.115276	0.000633395
PD-TRS	0.001	Processing speed (Symbol digit modality test) (slope)	TRS	All Adjusted	0.0281315	-0.268817	-0.421367	0.0778315	-0.116267	0.000612051
SCZ-TRS	0.05	Processing speed (Symbol digit modality test) (slope)	TRS	Baseline	0.025923	0.230868	0.0933345	0.0701701	0.368402	0.00108934
SCZ-TRS	0.05	Processing speed (Symbol digit modality test) (slope)	TRS	BMI Adjusted	0.0215324	0.212494	0.0734157	0.0709583	0.351572	0.0029181
SCZ-TRS	0.05	Processing speed (Symbol digit modality test) (slope)	TRS	EDUCYRS Adjusted	0.0260011	0.23123	0.093553	0.0702434	0.368907	0.00108308
SCZ-TRS	0.05	Processing speed (Symbol digit modality test) (slope)	TRS	LEDD Adjusted	0.0288695	0.244297	0.107375	0.069858	0.381218	0.000522793
SCZ-TRS	0.05	Processing speed (Symbol digit modality test) (slope)	TRS	APOE Adjusted	0.0267244	0.234649	0.0970464	0.0702052	0.372251	0.000908433
SCZ-TRS	0.05	Processing speed (Symbol digit modality test) (slope)	TRS	All Adjusted	0.0254744	0.232111	0.0934966	0.0707219	0.370726	0.0011216
AD-TRS	0.001	Verbal learning (Hopkins verbal learning test)	TRS	Baseline	0.0135923	-0.135164	-0.240237	0.053609	-0.0300898	0.0120593
AD-TRS	0.001	Verbal learning (Hopkins verbal learning test)	TRS	BMI Adjusted	0.0136196	-0.135131	-0.240402	0.0537097	-0.0298597	0.0122433
AD-TRS	0.001	Verbal learning (Hopkins verbal learning test)	TRS	EDUCYRS Adjusted	0.0129976	-0.132181	-0.234219	0.0520598	-0.0301442	0.0114742
AD-TRS	0.001	Verbal learning (Hopkins verbal learning test)	TRS	LEDD Adjusted	0.0135619	-0.135013	-0.240047	0.0535891	-0.0299778	0.0121238
AD-TRS	0.001	Verbal learning (Hopkins verbal learning test)	TRS	APOE Adjusted	0.0128307	-0.131564	-0.236804	0.0536939	-0.0263241	0.0146804
AD-TRS	0.001	Verbal learning (Hopkins verbal learning test)	TRS	All Adjusted	0.0121883	-0.12809	-0.230648	0.0523254	-0.0255322	0.0147785
AD-TRS	6.5e-07	Verbal learning (Hopkins verbal learning test) (slope)	TRS	Baseline	0.0189994	-0.142131	-0.239522	0.0496893	-0.04474	0.00445021
AD-TRS	6.5e-07	Verbal learning (Hopkins verbal learning test) (slope)	TRS	BMI Adjusted	0.0198997	-0.145259	-0.242875	0.0498041	-0.0476427	0.00373704
AD-TRS	6.5e-07	Verbal learning (Hopkins verbal learning test) (slope)	TRS	EDUCYRS Adjusted	0.0191782	-0.14292	-0.240497	0.0497842	-0.0453431	0.00430983
AD-TRS	6.5e-07	Verbal learning (Hopkins verbal learning test) (slope)	TRS	LEDD Adjusted	0.0156983	-0.129958	-0.227432	0.0497312	-0.0324853	0.00930427
AD-TRS	6.5e-07	Verbal learning (Hopkins verbal learning test) (slope)	TRS	APOE Adjusted	0.0191083	-0.142562	-0.240064	0.0497459	-0.04506	0.00437692
AD-TRS	6.5e-07	Verbal learning (Hopkins verbal learning test) (slope)	TRS	All Adjusted	0.0162858	-0.132446	-0.230489	0.0500217	-0.0344033	0.0084237
DEP-TRS	0.1	Verbal learning (Hopkins verbal learning test) (slope)	TRS	Baseline	0.0153855	-0.156672	-0.276199	0.0609835	-0.0371442	0.0105538
DEP-TRS	0.1	Verbal learning (Hopkins verbal learning test) (slope)	TRS	BMI Adjusted	0.0146062	-0.152595	-0.272627	0.0612404	-0.0325641	0.0131139
DEP-TRS	0.1	Verbal learning (Hopkins verbal learning test) (slope)	TRS	EDUCYRS Adjusted	0.015222	-0.156685	-0.277011	0.061391	-0.0363582	0.0110703
DEP-TRS	0.1	Verbal learning (Hopkins verbal learning test) (slope)	TRS	LEDD Adjusted	0.0128349	-0.1437	-0.26308	0.0609086	-0.0243188	0.0187861
DEP-TRS	0.1	Verbal learning (Hopkins verbal learning test) (slope)	TRS	APOE Adjusted	0.0153511	-0.1565	-0.276156	0.0610486	-0.0368449	0.0107223
DEP-TRS	0.1	Verbal learning (Hopkins verbal learning test) (slope)	TRS	All Adjusted	0.0118217	-0.138602	-0.259314	0.061588	-0.017889	0.0249636
SCZ-TRS	0.001	Verbal learning (Hopkins verbal learning test) (slope)	TRS	Baseline	0.0168299	0.277028	0.0751056	0.103022	0.47895	0.007462
SCZ-TRS	0.001	Verbal learning (Hopkins verbal learning test) (slope)	TRS	BMI Adjusted	0.0168634	0.27707	0.0744796	0.103363	0.479661	0.00765211
SCZ-TRS	0.001	Verbal learning (Hopkins verbal learning test) (slope)	TRS	EDUCYRS Adjusted	0.0168283	0.277015	0.0748602	0.10314	0.479169	0.00753368
SCZ-TRS	0.001	Verbal learning (Hopkins verbal learning test) (slope)	TRS	LEDD Adjusted	0.0158828	0.269247	0.068499	0.102422	0.469995	0.00889579
SCZ-TRS	0.001	Verbal learning (Hopkins verbal learning test) (slope)	TRS	APOE Adjusted	0.0168737	0.277397	0.075266	0.103128	0.479528	0.00744514
SCZ-TRS	0.001	Verbal learning (Hopkins verbal learning test) (slope)	TRS	All Adjusted	0.0161966	0.271621	0.0699918	0.102872	0.47325	0.00860636
DEP-TRS	6.5e-07	Visuospatial ability (Benton judgment of line orientation)	COLOC	Baseline	0.0152568	0.140772	0.0387874	0.0520329	0.242756	0.00709769
DEP-TRS	6.5e-07	Visuospatial ability (Benton judgment of line orientation)	COLOC	BMI Adjusted	0.0157771	0.143196	0.0418644	0.0517	0.244529	0.00585859
DEP-TRS	6.5e-07	Visuospatial ability (Benton judgment of line orientation)	COLOC	EDUCYRS Adjusted	0.0166957	0.147308	0.0481847	0.0505731	0.246431	0.00377304
DEP-TRS	6.5e-07	Visuospatial ability (Benton judgment of line orientation)	COLOC	LEDD Adjusted	0.0138706	0.134276	0.0346341	0.0508377	0.233918	0.00856709
DEP-TRS	6.5e-07	Visuospatial ability (Benton judgment of line orientation)	COLOC	APOE Adjusted	0.0145153	0.137603	0.0353834	0.0521529	0.239823	0.00863726
DEP-TRS	6.5e-07	Visuospatial ability (Benton judgment of line orientation)	COLOC	All Adjusted	0.0148845	0.139485	0.0427403	0.0493595	0.236229	0.00494147
AD-TRS	6.5e-07	Visuospatial ability (Benton judgment of line orientation) (slope)	COLOC	Baseline	0.0166901	-0.137421	-0.240225	0.0524511	-0.0346171	0.00912549
AD-TRS	6.5e-07	Visuospatial ability (Benton judgment of line orientation) (slope)	COLOC	BMI Adjusted	0.0166666	-0.137476	-0.240645	0.0526373	-0.0343068	0.00934589
AD-TRS	6.5e-07	Visuospatial ability (Benton judgment of line orientation) (slope)	COLOC	EDUCYRS Adjusted	0.0168772	-0.138329	-0.241345	0.0525595	-0.0353119	0.00881911
AD-TRS	6.5e-07	Visuospatial ability (Benton judgment of line orientation) (slope)	COLOC	LEDD Adjusted	0.0150559	-0.130715	-0.233097	0.0522358	-0.0283325	0.0127318
AD-TRS	6.5e-07	Visuospatial ability (Benton judgment of line orientation) (slope)	COLOC	APOE Adjusted	0.0158427	-0.133985	-0.236616	0.0523625	-0.0313545	0.0108689
AD-TRS	6.5e-07	Visuospatial ability (Benton judgment of line orientation) (slope)	COLOC	All Adjusted	0.0144713	-0.128463	-0.231037	0.0523337	-0.0258884	0.0145282
DEP-TRS	6.5e-07	Visuospatial ability (Benton judgment of line orientation) (slope)	COLOC	Baseline	0.0157597	0.142685	0.0327855	0.0560712	0.252585	0.0113088
DEP-TRS	6.5e-07	Visuospatial ability (Benton judgment of line orientation) (slope)	COLOC	BMI Adjusted	0.0157753	0.142761	0.0325905	0.0562095	0.252932	0.0114681
DEP-TRS	6.5e-07	Visuospatial ability (Benton judgment of line orientation) (slope)	COLOC	EDUCYRS Adjusted	0.0155874	0.142553	0.0320125	0.056398	0.253093	0.0118662
DEP-TRS	6.5e-07	Visuospatial ability (Benton judgment of line orientation) (slope)	COLOC	LEDD Adjusted	0.0172003	0.149214	0.0399913	0.0557257	0.258436	0.00771797
DEP-TRS	6.5e-07	Visuospatial ability (Benton judgment of line orientation) (slope)	COLOC	APOE Adjusted	0.0139439	0.134743	0.0246214	0.0561844	0.244864	0.0169298
DEP-TRS	6.5e-07	Visuospatial ability (Benton judgment of line orientation) (slope)	COLOC	All Adjusted	0.0149629	0.140341	0.0301666	0.0562113	0.250515	0.0129402
PD-PRS	NA	Visuospatial ability (Benton judgment of line orientation) (slope)	PRS	Baseline	0.0211422	0.148111	0.0494645	0.05033	0.246758	0.00344441
PD-PRS	NA	Visuospatial ability (Benton judgment of line orientation) (slope)	PRS	BMI Adjusted	0.021439	0.149284	0.0503299	0.0504868	0.248238	0.00329512
PD-PRS	NA	Visuospatial ability (Benton judgment of line orientation) (slope)	PRS	EDUCYRS Adjusted	0.0212549	0.148747	0.0498205	0.0504725	0.247673	0.00339862
PD-PRS	NA	Visuospatial ability (Benton judgment of line orientation) (slope)	PRS	LEDD Adjusted	0.0203378	0.145331	0.0469468	0.050196	0.243715	0.00399923
PD-PRS	NA	Visuospatial ability (Benton judgment of line orientation) (slope)	PRS	APOE Adjusted	0.0211364	0.148091	0.049812	0.0501425	0.24637	0.00333122
PD-PRS	NA	Visuospatial ability (Benton judgment of line orientation) (slope)	PRS	All Adjusted	0.0212302	0.148814	0.0504112	0.0502057	0.247218	0.00322209
PD-TRS	0.001	Visuospatial ability (Benton judgment of line orientation) (slope)	TRS	Baseline	0.0213203	-0.231962	-0.385133	0.0781486	-0.0787908	0.00317407
PD-TRS	0.001	Visuospatial ability (Benton judgment of line orientation) (slope)	TRS	BMI Adjusted	0.0211557	-0.232044	-0.386251	0.0786773	-0.0778364	0.00337135
PD-TRS	0.001	Visuospatial ability (Benton judgment of line orientation) (slope)	TRS	EDUCYRS Adjusted	0.0212518	-0.231635	-0.385019	0.0782572	-0.0782512	0.00325934
PD-TRS	0.001	Visuospatial ability (Benton judgment of line orientation) (slope)	TRS	LEDD Adjusted	0.0250412	-0.252513	-0.405078	0.0778393	-0.0999483	0.001277
PD-TRS	0.001	Visuospatial ability (Benton judgment of line orientation) (slope)	TRS	APOE Adjusted	0.0200095	-0.225037	-0.378089	0.0780878	-0.0719851	0.0041655
PD-TRS	0.001	Visuospatial ability (Benton judgment of line orientation) (slope)	TRS	All Adjusted	0.0231158	-0.243863	-0.397231	0.0782489	-0.0904951	0.00196286
SCZ-TRS	0.05	Visuospatial ability (Benton judgment of line orientation) (slope)	TRS	Baseline	0.0218935	0.212053	0.0739139	0.0704793	0.350193	0.00278808
SCZ-TRS	0.05	Visuospatial ability (Benton judgment of line orientation) (slope)	TRS	BMI Adjusted	0.0218791	0.214362	0.0743317	0.0714438	0.354391	0.0028644
SCZ-TRS	0.05	Visuospatial ability (Benton judgment of line orientation) (slope)	TRS	EDUCYRS Adjusted	0.021957	0.212385	0.0740751	0.0705663	0.350695	0.00277961
SCZ-TRS	0.05	Visuospatial ability (Benton judgment of line orientation) (slope)	TRS	LEDD Adjusted	0.0248335	0.226482	0.0890588	0.0701139	0.363905	0.00133875
SCZ-TRS	0.05	Visuospatial ability (Benton judgment of line orientation) (slope)	TRS	APOE Adjusted	0.0231251	0.21815	0.0803603	0.0703009	0.35594	0.00205041
SCZ-TRS	0.05	Visuospatial ability (Benton judgment of line orientation) (slope)	TRS	All Adjusted	0.0266575	0.237621	0.0987203	0.0708679	0.376522	0.000875945
AD-TRS	6.5e-07	Working memory (Letter-number sequencing test) (slope)	COLOC	Baseline	0.0180392	-0.141922	-0.242863	0.0515001	-0.0409821	0.00612056
AD-TRS	6.5e-07	Working memory (Letter-number sequencing test) (slope)	COLOC	BMI Adjusted	0.0172087	-0.138745	-0.239736	0.051526	-0.037754	0.00738362
AD-TRS	6.5e-07	Working memory (Letter-number sequencing test) (slope)	COLOC	EDUCYRS Adjusted	0.0180282	-0.141953	-0.243072	0.051591	-0.0408348	0.00619983
AD-TRS	6.5e-07	Working memory (Letter-number sequencing test) (slope)	COLOC	LEDD Adjusted	0.0152358	-0.130728	-0.230723	0.051018	-0.0307323	0.0107582
AD-TRS	6.5e-07	Working memory (Letter-number sequencing test) (slope)	COLOC	APOE Adjusted	0.0176557	-0.140469	-0.241471	0.0515315	-0.0394675	0.0066925
AD-TRS	6.5e-07	Working memory (Letter-number sequencing test) (slope)	COLOC	All Adjusted	0.0142215	-0.126499	-0.226612	0.051078	-0.0263862	0.0136783
PD-TRS	1e-06	Working memory (Letter-number sequencing test) (slope)	COLOC	Baseline	0.0210585	0.210188	0.0720438	0.0704817	0.348332	0.00303558
PD-TRS	1e-06	Working memory (Letter-number sequencing test) (slope)	COLOC	BMI Adjusted	0.0213122	0.211454	0.0734455	0.0704124	0.349462	0.00283966
PD-TRS	1e-06	Working memory (Letter-number sequencing test) (slope)	COLOC	EDUCYRS Adjusted	0.0210598	0.210195	0.0718802	0.0705687	0.348509	0.0030709
PD-TRS	1e-06	Working memory (Letter-number sequencing test) (slope)	COLOC	LEDD Adjusted	0.0198588	0.20418	0.0677202	0.0696226	0.340641	0.00355232
PD-TRS	1e-06	Working memory (Letter-number sequencing test) (slope)	COLOC	APOE Adjusted	0.0201782	0.206232	0.0677059	0.0706767	0.344758	0.00372056
PD-TRS	1e-06	Working memory (Letter-number sequencing test) (slope)	COLOC	All Adjusted	0.0186983	0.198645	0.0618725	0.0697818	0.335417	0.00464624
SCZ-TRS	0.05	Working memory (Letter-number sequencing test) (slope)	TRS	Baseline	0.0220405	0.213005	0.0762338	0.069781	0.349775	0.00241962
SCZ-TRS	0.05	Working memory (Letter-number sequencing test) (slope)	TRS	BMI Adjusted	0.0190567	0.200227	0.0618646	0.0705931	0.338589	0.00479391
SCZ-TRS	0.05	Working memory (Letter-number sequencing test) (slope)	TRS	EDUCYRS Adjusted	0.0220314	0.212976	0.0760257	0.0698725	0.349926	0.00245498
SCZ-TRS	0.05	Working memory (Letter-number sequencing test) (slope)	TRS	LEDD Adjusted	0.0262317	0.233098	0.0980148	0.0689202	0.368182	0.000789546
SCZ-TRS	0.05	Working memory (Letter-number sequencing test) (slope)	TRS	APOE Adjusted	0.0227697	0.216727	0.0798719	0.0698242	0.353583	0.0020446
SCZ-TRS	0.05	Working memory (Letter-number sequencing test) (slope)	TRS	All Adjusted	0.0242246	0.226785	0.090012	0.0697823	0.363559	0.00125238
